## Supplementary material for "Same pipelines, different answers: how evaluation design shapes EEG seizure prediction": Reproducibility archive (code, manifests and predictions): tier1_summary.csv

model_index	model	auc	standard_deviation	n_runs
1	PSD+LDA	0.736		1
2	EEGNet	0.964	0.010	5
3	TCN	1.000		1
4	1D-CNN	1.000		1
5	EEG-Conformer	0.9999		1
