## Supplementary material for "Same pipelines, different answers: how evaluation design shapes EEG seizure prediction": Reproducibility archive (code, manifests and predictions): requirements.txt

numpy>=2.2	<3
pandas>=2.2	<3
scipy>=1.15	<2
scikit-learn>=1.7	<2
torch>=2.7	<3
mne>=1.11	<2
matplotlib>=3.10	<4
seaborn>=0.13	<1
shap>=0.49	<1
tqdm>=4.67	<5
jupyterlab>=4	<5
