## Supplementary material for "Same pipelines, different answers: how evaluation design shapes EEG seizure prediction": Reproducibility archive (code, manifests and predictions): event_blocked_manifest.csv

case	window_index	partition	block	start_s	end_s
chb01	0	train	-1	0.0	20.0
chb01	1	train	-1	300.0	320.0
chb01	2	train	-1	600.0	620.0
chb01	3	train	-1	900.0	920.0
chb01	4	train	-1	1200.0	1220.0
chb01	5	train	-1	1500.0	1520.0
chb01	6	train	-1	1800.0	1820.0
chb01	7	train	-1	2100.0	2120.0
chb01	8	train	-1	2400.0	2420.0
chb01	9	train	-1	2700.0	2720.0
chb01	10	train	-1	3000.0	3020.0
chb01	11	train	-1	3300.0	3320.0
chb01	12	train	-1	3603.0	3623.0
chb01	13	train	-1	3903.0	3923.0
chb01	14	train	-1	4203.0	4223.0
chb01	15	train	-1	4503.0	4523.0
chb01	16	train	-1	4803.0	4823.0
chb01	17	train	-1	5103.0	5123.0
chb01	18	train	-1	5403.0	5423.0
chb01	19	train	-1	5703.0	5723.0
chb01	20	train	-1	6003.0	6023.0
chb01	21	train	-1	6303.0	6323.0
chb01	22	train	-1	6603.0	6623.0
chb01	23	train	-1	6903.0	6923.0
chb01	24	train	-1	7210.0	7230.0
chb01	25	train	-1	7510.0	7530.0
chb01	26	train	-1	7810.0	7830.0
chb01	27	train	-1	8110.0	8130.0
chb01	28	train	-1	8120.0	8140.0
chb01	29	train	-1	8130.0	8150.0
chb01	30	train	-1	8140.0	8160.0
chb01	31	train	-1	8150.0	8170.0
chb01	32	train	-1	8160.0	8180.0
chb01	33	train	-1	8170.0	8190.0
chb01	34	train	-1	8180.0	8200.0
chb01	35	train	-1	8190.0	8210.0
chb01	36	train	-1	8200.0	8220.0
chb01	37	train	-1	8210.0	8230.0
chb01	38	train	-1	8220.0	8240.0
chb01	39	train	-1	8230.0	8250.0
chb01	40	train	-1	8240.0	8260.0
chb01	41	train	-1	8250.0	8270.0
chb01	42	train	-1	8260.0	8280.0
chb01	43	train	-1	8270.0	8290.0
chb01	44	train	-1	8280.0	8300.0
chb01	45	train	-1	8290.0	8310.0
chb01	46	train	-1	8300.0	8320.0
chb01	47	train	-1	8310.0	8330.0
chb01	48	train	-1	8320.0	8340.0
chb01	49	train	-1	8330.0	8350.0
chb01	50	train	-1	8340.0	8360.0
chb01	51	train	-1	8350.0	8370.0
chb01	52	train	-1	8360.0	8380.0
chb01	53	train	-1	8370.0	8390.0
chb01	54	train	-1	8380.0	8400.0
chb01	55	train	0	8410.0	8430.0
chb01	56	train	0	8420.0	8440.0
chb01	57	train	0	8430.0	8450.0
chb01	58	train	0	8440.0	8460.0
chb01	59	train	0	8450.0	8470.0
chb01	60	train	0	8460.0	8480.0
chb01	61	train	0	8470.0	8490.0
chb01	62	train	0	8480.0	8500.0
chb01	63	train	0	8490.0	8510.0
chb01	64	train	0	8500.0	8520.0
chb01	65	train	0	8510.0	8530.0
chb01	66	train	0	8520.0	8540.0
chb01	67	train	0	8530.0	8550.0
chb01	68	train	0	8540.0	8560.0
chb01	69	train	0	8550.0	8570.0
chb01	70	train	0	8560.0	8580.0
chb01	71	train	0	8570.0	8590.0
chb01	72	train	0	8580.0	8600.0
chb01	73	train	0	8590.0	8610.0
chb01	74	train	0	8600.0	8620.0
chb01	75	train	0	8610.0	8630.0
chb01	76	train	0	8620.0	8640.0
chb01	77	train	0	8630.0	8650.0
chb01	78	train	0	8640.0	8660.0
chb01	79	train	0	8650.0	8670.0
chb01	80	train	0	8660.0	8680.0
chb01	81	train	0	8670.0	8690.0
chb01	82	train	0	8680.0	8700.0
chb01	83	train	0	8690.0	8710.0
chb01	84	train	0	8700.0	8720.0
chb01	85	train	0	8710.0	8730.0
chb01	86	train	0	8720.0	8740.0
chb01	87	train	0	8730.0	8750.0
chb01	88	train	0	8740.0	8760.0
chb01	89	train	0	8750.0	8770.0
chb01	90	train	0	8760.0	8780.0
chb01	91	train	0	8770.0	8790.0
chb01	92	train	0	8780.0	8800.0
chb01	93	train	0	8790.0	8810.0
chb01	94	train	0	8800.0	8820.0
chb01	95	train	0	8810.0	8830.0
chb01	96	train	0	8820.0	8840.0
chb01	97	train	0	8830.0	8850.0
chb01	98	train	0	8840.0	8860.0
chb01	99	train	0	8850.0	8870.0
chb01	100	train	0	8860.0	8880.0
chb01	101	train	0	8870.0	8890.0
chb01	102	train	0	8880.0	8900.0
chb01	103	train	0	8890.0	8910.0
chb01	104	train	0	8900.0	8920.0
chb01	105	train	0	8910.0	8930.0
chb01	106	train	0	8920.0	8940.0
chb01	107	train	0	8930.0	8950.0
chb01	108	train	0	8940.0	8960.0
chb01	109	train	0	8950.0	8970.0
chb01	110	train	0	8960.0	8980.0
chb01	111	train	0	8970.0	8990.0
chb01	112	train	0	8980.0	9000.0
chb01	113	train	0	8990.0	9010.0
chb01	114	train	0	9000.0	9020.0
chb01	115	train	0	9010.0	9030.0
chb01	116	train	0	9020.0	9040.0
chb01	117	train	0	9030.0	9050.0
chb01	118	train	0	9040.0	9060.0
chb01	119	train	0	9050.0	9070.0
chb01	120	train	0	9060.0	9080.0
chb01	121	train	0	9070.0	9090.0
chb01	122	train	0	9080.0	9100.0
chb01	123	train	0	9090.0	9110.0
chb01	124	train	0	9100.0	9120.0
chb01	125	train	0	9110.0	9130.0
chb01	126	train	0	9120.0	9140.0
chb01	127	train	0	9130.0	9150.0
chb01	128	train	0	9140.0	9160.0
chb01	129	train	0	9150.0	9170.0
chb01	130	train	0	9160.0	9180.0
chb01	131	train	0	9170.0	9190.0
chb01	132	train	0	9180.0	9200.0
chb01	133	train	0	9190.0	9210.0
chb01	134	train	0	9200.0	9220.0
chb01	135	train	0	9210.0	9230.0
chb01	136	train	0	9220.0	9240.0
chb01	137	train	0	9230.0	9250.0
chb01	138	train	0	9240.0	9260.0
chb01	139	train	0	9250.0	9270.0
chb01	140	train	0	9260.0	9280.0
chb01	141	train	0	9270.0	9290.0
chb01	142	train	0	9280.0	9300.0
chb01	143	train	0	9290.0	9310.0
chb01	144	train	0	9300.0	9320.0
chb01	145	train	0	9310.0	9330.0
chb01	146	train	0	9320.0	9340.0
chb01	147	train	0	9330.0	9350.0
chb01	148	train	0	9340.0	9360.0
chb01	149	train	0	9350.0	9370.0
chb01	150	train	0	9360.0	9380.0
chb01	151	train	0	9370.0	9390.0
chb01	152	train	0	9380.0	9400.0
chb01	153	train	0	9390.0	9410.0
chb01	154	train	0	9400.0	9420.0
chb01	155	train	0	9410.0	9430.0
chb01	156	train	0	9420.0	9440.0
chb01	157	train	0	9430.0	9450.0
chb01	158	train	0	9440.0	9460.0
chb01	159	train	0	9450.0	9470.0
chb01	160	train	0	9460.0	9480.0
chb01	161	train	0	9470.0	9490.0
chb01	162	train	0	9480.0	9500.0
chb01	163	train	0	9490.0	9510.0
chb01	164	train	0	9500.0	9520.0
chb01	165	train	0	9510.0	9530.0
chb01	166	train	0	9520.0	9540.0
chb01	167	train	0	9530.0	9550.0
chb01	168	train	0	9540.0	9560.0
chb01	169	train	0	9550.0	9570.0
chb01	170	train	0	9560.0	9580.0
chb01	171	train	0	9570.0	9590.0
chb01	172	train	0	9580.0	9600.0
chb01	173	train	0	9590.0	9610.0
chb01	174	train	0	9600.0	9620.0
chb01	175	train	0	9610.0	9630.0
chb01	176	train	0	9620.0	9640.0
chb01	177	train	0	9630.0	9650.0
chb01	178	train	0	9640.0	9660.0
chb01	179	train	0	9650.0	9670.0
chb01	180	train	0	9660.0	9680.0
chb01	181	train	0	9670.0	9690.0
chb01	182	train	0	9680.0	9700.0
chb01	183	train	0	9690.0	9710.0
chb01	184	train	0	9700.0	9720.0
chb01	185	train	0	9710.0	9730.0
chb01	186	train	0	9720.0	9740.0
chb01	187	train	0	9730.0	9750.0
chb01	188	train	0	9740.0	9760.0
chb01	189	train	0	9750.0	9770.0
chb01	190	train	0	9760.0	9780.0
chb01	191	train	0	9770.0	9790.0
chb01	192	train	0	9780.0	9800.0
chb01	193	train	0	9790.0	9810.0
chb01	194	train	0	9800.0	9820.0
chb01	195	train	0	9810.0	9830.0
chb01	196	train	0	9820.0	9840.0
chb01	197	train	0	9830.0	9850.0
chb01	198	train	0	9840.0	9860.0
chb01	199	train	0	9850.0	9870.0
chb01	200	train	0	9860.0	9880.0
chb01	201	train	0	9870.0	9890.0
chb01	202	train	0	9880.0	9900.0
chb01	203	train	-1	26712.0	26732.0
chb01	204	train	-1	27012.0	27032.0
chb01	205	train	-1	27312.0	27332.0
chb01	206	train	-1	27612.0	27632.0
chb01	207	train	-1	27912.0	27932.0
chb01	208	train	-1	28212.0	28232.0
chb01	209	train	-1	28512.0	28532.0
chb01	210	train	-1	28812.0	28832.0
chb01	211	train	-1	28862.0	28882.0
chb01	212	train	-1	29162.0	29182.0
chb01	213	train	-1	29462.0	29482.0
chb01	214	train	-1	29762.0	29782.0
chb01	215	train	-1	30062.0	30082.0
chb01	216	validation	-1	30362.0	30382.0
chb01	217	validation	-1	30662.0	30682.0
chb01	218	validation	-1	30962.0	30982.0
chb01	219	validation	-1	31262.0	31282.0
chb01	220	validation	-1	31562.0	31582.0
chb01	221	validation	-1	31862.0	31882.0
chb01	222	validation	-1	32162.0	32182.0
chb01	223	validation	-1	32473.0	32493.0
chb01	224	validation	-1	32773.0	32793.0
chb01	225	validation	-1	33073.0	33093.0
chb01	226	validation	-1	33373.0	33393.0
chb01	227	validation	-1	33673.0	33693.0
chb01	228	validation	-1	33973.0	33993.0
chb01	229	validation	-1	34273.0	34293.0
chb01	230	validation	-1	34573.0	34593.0
chb01	231	validation	-1	34873.0	34893.0
chb01	232	validation	-1	35173.0	35193.0
chb01	233	validation	-1	35473.0	35493.0
chb01	234	validation	-1	35773.0	35793.0
chb01	235	validation	-1	36080.0	36100.0
chb01	236	validation	-1	36380.0	36400.0
chb01	237	validation	-1	36680.0	36700.0
chb01	238	validation	-1	36980.0	37000.0
chb01	239	validation	-1	37280.0	37300.0
chb01	240	validation	-1	37580.0	37600.0
chb01	241	validation	-1	37880.0	37900.0
chb01	242	validation	-1	38180.0	38200.0
chb01	243	validation	-1	38480.0	38500.0
chb01	244	validation	-1	38780.0	38800.0
chb01	245	validation	-1	39080.0	39100.0
chb01	246	validation	-1	39380.0	39400.0
chb01	247	validation	-1	39688.0	39708.0
chb01	248	validation	-1	39988.0	40008.0
chb01	249	validation	-1	40288.0	40308.0
chb01	250	validation	-1	40588.0	40608.0
chb01	251	validation	-1	40888.0	40908.0
chb01	252	validation	-1	41188.0	41208.0
chb01	253	validation	-1	41488.0	41508.0
chb01	254	validation	-1	41788.0	41808.0
chb01	255	validation	-1	42088.0	42108.0
chb01	256	validation	-1	42388.0	42408.0
chb01	257	validation	-1	42688.0	42708.0
chb01	258	validation	-1	42988.0	43008.0
chb01	259	validation	-1	43295.0	43315.0
chb01	260	validation	-1	43595.0	43615.0
chb01	261	validation	-1	43895.0	43915.0
chb01	262	validation	-1	44195.0	44215.0
chb01	263	validation	-1	44495.0	44515.0
chb01	264	validation	-1	44795.0	44815.0
chb01	265	validation	-1	45095.0	45115.0
chb01	266	validation	-1	45395.0	45415.0
chb01	267	validation	-1	45695.0	45715.0
chb01	268	validation	-1	45995.0	46015.0
chb01	269	validation	-1	46295.0	46315.0
chb01	270	validation	-1	46595.0	46615.0
chb01	271	validation	-1	46903.0	46923.0
chb01	272	validation	-1	47203.0	47223.0
chb01	273	validation	-1	47503.0	47523.0
chb01	274	validation	-1	47803.0	47823.0
chb01	275	validation	-1	48103.0	48123.0
chb01	276	validation	-1	48403.0	48423.0
chb01	277	validation	-1	48703.0	48723.0
chb01	278	validation	-1	49003.0	49023.0
chb01	279	validation	-1	49303.0	49323.0
chb01	280	validation	-1	49603.0	49623.0
chb01	281	validation	-1	49903.0	49923.0
chb01	282	validation	-1	50203.0	50223.0
chb01	283	validation	-1	50213.0	50233.0
chb01	284	validation	-1	50223.0	50243.0
chb01	285	validation	-1	50233.0	50253.0
chb01	286	validation	-1	50243.0	50263.0
chb01	287	validation	-1	50253.0	50273.0
chb01	288	validation	-1	50263.0	50283.0
chb01	289	validation	-1	50273.0	50293.0
chb01	290	validation	-1	50283.0	50303.0
chb01	291	validation	-1	50293.0	50313.0
chb01	292	validation	-1	50303.0	50323.0
chb01	293	validation	-1	50313.0	50333.0
chb01	294	validation	-1	50323.0	50343.0
chb01	295	validation	-1	50333.0	50353.0
chb01	296	validation	-1	50343.0	50363.0
chb01	297	validation	-1	50353.0	50373.0
chb01	298	validation	-1	50363.0	50383.0
chb01	299	validation	-1	50373.0	50393.0
chb01	300	validation	-1	50383.0	50403.0
chb01	301	validation	-1	50393.0	50413.0
chb01	302	validation	-1	50403.0	50423.0
chb01	303	validation	-1	50413.0	50433.0
chb01	304	validation	2	50443.0	50463.0
chb01	305	validation	2	50453.0	50473.0
chb01	306	validation	2	50463.0	50483.0
chb01	307	validation	2	50473.0	50493.0
chb01	308	validation	2	50483.0	50503.0
chb01	309	validation	2	50510.0	50530.0
chb01	310	validation	2	50520.0	50540.0
chb01	311	validation	2	50530.0	50550.0
chb01	312	validation	2	50540.0	50560.0
chb01	313	validation	2	50550.0	50570.0
chb01	314	validation	2	50560.0	50580.0
chb01	315	validation	2	50570.0	50590.0
chb01	316	validation	2	50580.0	50600.0
chb01	317	validation	2	50590.0	50610.0
chb01	318	validation	2	50600.0	50620.0
chb01	319	validation	2	50610.0	50630.0
chb01	320	validation	2	50620.0	50640.0
chb01	321	validation	2	50630.0	50650.0
chb01	322	validation	2	50640.0	50660.0
chb01	323	validation	2	50650.0	50670.0
chb01	324	validation	2	50660.0	50680.0
chb01	325	validation	2	50670.0	50690.0
chb01	326	validation	2	50680.0	50700.0
chb01	327	validation	2	50690.0	50710.0
chb01	328	validation	2	50700.0	50720.0
chb01	329	validation	2	50710.0	50730.0
chb01	330	validation	2	50720.0	50740.0
chb01	331	validation	2	50730.0	50750.0
chb01	332	validation	2	50740.0	50760.0
chb01	333	validation	2	50750.0	50770.0
chb01	334	validation	2	50760.0	50780.0
chb01	335	validation	2	50770.0	50790.0
chb01	336	validation	2	50780.0	50800.0
chb01	337	validation	2	50790.0	50810.0
chb01	338	validation	2	50800.0	50820.0
chb01	339	validation	2	50810.0	50830.0
chb01	340	validation	2	50820.0	50840.0
chb01	341	validation	2	50830.0	50850.0
chb01	342	validation	2	50840.0	50860.0
chb01	343	validation	2	50850.0	50870.0
chb01	344	validation	2	50860.0	50880.0
chb01	345	validation	2	50870.0	50890.0
chb01	346	validation	2	50880.0	50900.0
chb01	347	validation	2	50890.0	50910.0
chb01	348	validation	2	50900.0	50920.0
chb01	349	validation	2	50910.0	50930.0
chb01	350	validation	2	50920.0	50940.0
chb01	351	validation	2	50930.0	50950.0
chb01	352	validation	2	50940.0	50960.0
chb01	353	validation	2	50950.0	50970.0
chb01	354	validation	2	50960.0	50980.0
chb01	355	validation	2	50970.0	50990.0
chb01	356	validation	2	50980.0	51000.0
chb01	357	validation	2	50990.0	51010.0
chb01	358	validation	2	51000.0	51020.0
chb01	359	validation	2	51010.0	51030.0
chb01	360	validation	2	51020.0	51040.0
chb01	361	validation	2	51030.0	51050.0
chb01	362	validation	2	51040.0	51060.0
chb01	363	validation	2	51050.0	51070.0
chb01	364	validation	2	51060.0	51080.0
chb01	365	validation	2	51070.0	51090.0
chb01	366	validation	2	51080.0	51100.0
chb01	367	validation	2	51090.0	51110.0
chb01	368	validation	2	51100.0	51120.0
chb01	369	validation	2	51110.0	51130.0
chb01	370	validation	2	51120.0	51140.0
chb01	371	validation	2	51130.0	51150.0
chb01	372	validation	2	51140.0	51160.0
chb01	373	validation	2	51150.0	51170.0
chb01	374	validation	2	51160.0	51180.0
chb01	375	validation	2	51170.0	51190.0
chb01	376	validation	2	51180.0	51200.0
chb01	377	validation	2	51190.0	51210.0
chb01	378	validation	2	51200.0	51220.0
chb01	379	validation	2	51210.0	51230.0
chb01	380	validation	2	51220.0	51240.0
chb01	381	validation	2	51230.0	51250.0
chb01	382	validation	2	51240.0	51260.0
chb01	383	validation	2	51250.0	51270.0
chb01	384	validation	2	51260.0	51280.0
chb01	385	validation	2	51270.0	51290.0
chb01	386	validation	2	51280.0	51300.0
chb01	387	validation	2	51290.0	51310.0
chb01	388	validation	2	51300.0	51320.0
chb01	389	validation	2	51310.0	51330.0
chb01	390	validation	2	51320.0	51340.0
chb01	391	validation	2	51330.0	51350.0
chb01	392	validation	2	51340.0	51360.0
chb01	393	validation	2	51350.0	51370.0
chb01	394	validation	2	51360.0	51380.0
chb01	395	validation	2	51370.0	51390.0
chb01	396	validation	2	51380.0	51400.0
chb01	397	validation	2	51390.0	51410.0
chb01	398	validation	2	51400.0	51420.0
chb01	399	validation	2	51410.0	51430.0
chb01	400	validation	2	51420.0	51440.0
chb01	401	validation	2	51430.0	51450.0
chb01	402	validation	2	51440.0	51460.0
chb01	403	validation	2	51450.0	51470.0
chb01	404	validation	2	51460.0	51480.0
chb01	405	validation	2	51470.0	51490.0
chb01	406	validation	2	51480.0	51500.0
chb01	407	validation	2	51490.0	51510.0
chb01	408	validation	2	51500.0	51520.0
chb01	409	validation	2	51510.0	51530.0
chb01	410	validation	2	51520.0	51540.0
chb01	411	validation	2	51530.0	51550.0
chb01	412	validation	2	51540.0	51560.0
chb01	413	validation	2	51550.0	51570.0
chb01	414	validation	2	51560.0	51580.0
chb01	415	validation	2	51570.0	51590.0
chb01	416	validation	2	51580.0	51600.0
chb01	417	validation	2	51590.0	51610.0
chb01	418	validation	2	51600.0	51620.0
chb01	419	validation	2	51610.0	51630.0
chb01	420	validation	2	51620.0	51640.0
chb01	421	validation	2	51630.0	51650.0
chb01	422	validation	2	51640.0	51660.0
chb01	423	validation	2	51650.0	51670.0
chb01	424	validation	2	51660.0	51680.0
chb01	425	validation	2	51670.0	51690.0
chb01	426	validation	2	51680.0	51700.0
chb01	427	validation	2	51690.0	51710.0
chb01	428	validation	2	51700.0	51720.0
chb01	429	validation	2	51710.0	51730.0
chb01	430	validation	2	51720.0	51740.0
chb01	431	validation	2	51730.0	51750.0
chb01	432	validation	2	51740.0	51760.0
chb01	433	validation	2	51750.0	51770.0
chb01	434	validation	2	51760.0	51780.0
chb01	435	validation	2	51770.0	51790.0
chb01	436	validation	2	51780.0	51800.0
chb01	437	validation	2	51790.0	51810.0
chb01	438	validation	2	51800.0	51820.0
chb01	439	validation	2	51810.0	51830.0
chb01	440	validation	2	51820.0	51840.0
chb01	441	validation	2	51830.0	51850.0
chb01	442	validation	2	51840.0	51860.0
chb01	443	validation	2	51850.0	51870.0
chb01	444	validation	2	51860.0	51880.0
chb01	445	validation	2	51870.0	51890.0
chb01	446	validation	2	51880.0	51900.0
chb01	447	validation	2	51890.0	51910.0
chb01	448	validation	2	51900.0	51920.0
chb01	449	validation	2	51910.0	51930.0
chb01	450	validation	2	51920.0	51940.0
chb01	451	test	-1	86272.0	86292.0
chb01	452	test	-1	86572.0	86592.0
chb01	453	test	-1	86872.0	86892.0
chb01	454	test	-1	87172.0	87192.0
chb01	455	test	-1	87472.0	87492.0
chb01	456	test	-1	87772.0	87792.0
chb01	457	test	-1	88072.0	88092.0
chb01	458	test	-1	88372.0	88392.0
chb01	459	test	-1	88672.0	88692.0
chb01	460	test	-1	88972.0	88992.0
chb01	461	test	-1	89272.0	89292.0
chb01	462	test	-1	89282.0	89302.0
chb01	463	test	-1	89292.0	89312.0
chb01	464	test	-1	89302.0	89322.0
chb01	465	test	-1	89312.0	89332.0
chb01	466	test	-1	89322.0	89342.0
chb01	467	test	-1	89332.0	89352.0
chb01	468	test	-1	89342.0	89362.0
chb01	469	test	-1	89352.0	89372.0
chb01	470	test	-1	89362.0	89382.0
chb01	471	test	-1	89372.0	89392.0
chb01	472	test	-1	89382.0	89402.0
chb01	473	test	-1	89392.0	89412.0
chb01	474	test	-1	89402.0	89422.0
chb01	475	test	-1	89412.0	89432.0
chb01	476	test	-1	89422.0	89442.0
chb01	477	test	-1	89432.0	89452.0
chb01	478	test	-1	89442.0	89462.0
chb01	479	test	-1	89452.0	89472.0
chb01	480	test	-1	89488.0	89508.0
chb01	481	test	-1	89498.0	89518.0
chb01	482	test	-1	89508.0	89528.0
chb01	483	test	-1	89518.0	89538.0
chb01	484	test	-1	89528.0	89548.0
chb01	485	test	6	89558.0	89578.0
chb01	486	test	6	89568.0	89588.0
chb01	487	test	6	89578.0	89598.0
chb01	488	test	6	89588.0	89608.0
chb01	489	test	6	89598.0	89618.0
chb01	490	test	6	89608.0	89628.0
chb01	491	test	6	89618.0	89638.0
chb01	492	test	6	89628.0	89648.0
chb01	493	test	6	89638.0	89658.0
chb01	494	test	6	89648.0	89668.0
chb01	495	test	6	89658.0	89678.0
chb01	496	test	6	89668.0	89688.0
chb01	497	test	6	89678.0	89698.0
chb01	498	test	6	89688.0	89708.0
chb01	499	test	6	89698.0	89718.0
chb01	500	test	6	89708.0	89728.0
chb01	501	test	6	89718.0	89738.0
chb01	502	test	6	89728.0	89748.0
chb01	503	test	6	89738.0	89758.0
chb01	504	test	6	89748.0	89768.0
chb01	505	test	6	89758.0	89778.0
chb01	506	test	6	89768.0	89788.0
chb01	507	test	6	89778.0	89798.0
chb01	508	test	6	89788.0	89808.0
chb01	509	test	6	89798.0	89818.0
chb01	510	test	6	89808.0	89828.0
chb01	511	test	6	89818.0	89838.0
chb01	512	test	6	89828.0	89848.0
chb01	513	test	6	89838.0	89858.0
chb01	514	test	6	89848.0	89868.0
chb01	515	test	6	89858.0	89878.0
chb01	516	test	6	89868.0	89888.0
chb01	517	test	6	89878.0	89898.0
chb01	518	test	6	89888.0	89908.0
chb01	519	test	6	89898.0	89918.0
chb01	520	test	6	89908.0	89928.0
chb01	521	test	6	89918.0	89938.0
chb01	522	test	6	89928.0	89948.0
chb01	523	test	6	89938.0	89958.0
chb01	524	test	6	89948.0	89968.0
chb01	525	test	6	89958.0	89978.0
chb01	526	test	6	89968.0	89988.0
chb01	527	test	6	89978.0	89998.0
chb01	528	test	6	89988.0	90008.0
chb01	529	test	6	89998.0	90018.0
chb01	530	test	6	90008.0	90028.0
chb01	531	test	6	90018.0	90038.0
chb01	532	test	6	90028.0	90048.0
chb01	533	test	6	90038.0	90058.0
chb01	534	test	6	90048.0	90068.0
chb01	535	test	6	90058.0	90078.0
chb01	536	test	6	90068.0	90088.0
chb01	537	test	6	90078.0	90098.0
chb01	538	test	6	90088.0	90108.0
chb01	539	test	6	90098.0	90118.0
chb01	540	test	6	90108.0	90128.0
chb01	541	test	6	90118.0	90138.0
chb01	542	test	6	90128.0	90148.0
chb01	543	test	6	90138.0	90158.0
chb01	544	test	6	90148.0	90168.0
chb01	545	test	6	90158.0	90178.0
chb01	546	test	6	90168.0	90188.0
chb01	547	test	6	90178.0	90198.0
chb01	548	test	6	90188.0	90208.0
chb01	549	test	6	90198.0	90218.0
chb01	550	test	6	90208.0	90228.0
chb01	551	test	6	90218.0	90238.0
chb01	552	test	6	90228.0	90248.0
chb01	553	test	6	90238.0	90258.0
chb01	554	test	6	90248.0	90268.0
chb01	555	test	6	90258.0	90278.0
chb01	556	test	6	90268.0	90288.0
chb01	557	test	6	90278.0	90298.0
chb01	558	test	6	90288.0	90308.0
chb01	559	test	6	90298.0	90318.0
chb01	560	test	6	90308.0	90328.0
chb01	561	test	6	90318.0	90338.0
chb01	562	test	6	90328.0	90348.0
chb01	563	test	6	90338.0	90358.0
chb01	564	test	6	90348.0	90368.0
chb01	565	test	6	90358.0	90378.0
chb01	566	test	6	90368.0	90388.0
chb01	567	test	6	90378.0	90398.0
chb01	568	test	6	90388.0	90408.0
chb01	569	test	6	90398.0	90418.0
chb01	570	test	6	90408.0	90428.0
chb01	571	test	6	90418.0	90438.0
chb01	572	test	6	90428.0	90448.0
chb01	573	test	6	90438.0	90458.0
chb01	574	test	6	90448.0	90468.0
chb01	575	test	6	90458.0	90478.0
chb01	576	test	6	90468.0	90488.0
chb01	577	test	6	90478.0	90498.0
chb01	578	test	6	90488.0	90508.0
chb01	579	test	6	90498.0	90518.0
chb01	580	test	6	90508.0	90528.0
chb01	581	test	6	90518.0	90538.0
chb01	582	test	6	90528.0	90548.0
chb01	583	test	6	90538.0	90558.0
chb01	584	test	6	90548.0	90568.0
chb01	585	test	6	90558.0	90578.0
chb01	586	test	6	90568.0	90588.0
chb01	587	test	6	90578.0	90598.0
chb01	588	test	6	90588.0	90608.0
chb01	589	test	6	90598.0	90618.0
chb01	590	test	6	90608.0	90628.0
chb01	591	test	6	90618.0	90638.0
chb01	592	test	6	90628.0	90648.0
chb01	593	test	6	90638.0	90658.0
chb01	594	test	6	90648.0	90668.0
chb01	595	test	6	90658.0	90678.0
chb01	596	test	6	90668.0	90688.0
chb01	597	test	6	90678.0	90698.0
chb01	598	test	6	90688.0	90708.0
chb01	599	test	6	90698.0	90718.0
chb01	600	test	6	90708.0	90728.0
chb01	601	test	6	90718.0	90738.0
chb01	602	test	6	90728.0	90748.0
chb01	603	test	6	90738.0	90758.0
chb01	604	test	6	90748.0	90768.0
chb01	605	test	6	90758.0	90778.0
chb01	606	test	6	90768.0	90788.0
chb01	607	test	6	90778.0	90798.0
chb01	608	test	6	90788.0	90808.0
chb01	609	test	6	90798.0	90818.0
chb01	610	test	6	90808.0	90828.0
chb01	611	test	6	90818.0	90838.0
chb01	612	test	6	90828.0	90848.0
chb01	613	test	6	90838.0	90858.0
chb01	614	test	6	90848.0	90868.0
chb01	615	test	6	90858.0	90878.0
chb01	616	test	6	90868.0	90888.0
chb01	617	test	6	90878.0	90898.0
chb01	618	test	6	90888.0	90908.0
chb01	619	test	6	90898.0	90918.0
chb01	620	test	6	90908.0	90928.0
chb01	621	test	6	90918.0	90938.0
chb01	622	test	6	90928.0	90948.0
chb01	623	test	6	90938.0	90958.0
chb01	624	test	6	90948.0	90968.0
chb01	625	test	6	90958.0	90978.0
chb01	626	test	6	90968.0	90988.0
chb01	627	test	6	90978.0	90998.0
chb01	628	test	6	90988.0	91008.0
chb01	629	test	6	90998.0	91018.0
chb01	630	test	6	91008.0	91028.0
chb01	631	test	6	91018.0	91038.0
chb01	632	test	6	91028.0	91048.0
chb01	633	test	-1	105851.0	105871.0
chb01	634	test	-1	106151.0	106171.0
chb01	635	test	-1	106451.0	106471.0
chb01	636	test	-1	106751.0	106771.0
chb01	637	test	-1	106905.0	106925.0
chb01	638	test	-1	107205.0	107225.0
chb01	639	test	-1	107505.0	107525.0
chb01	640	test	-1	107805.0	107825.0
chb01	641	test	-1	108105.0	108125.0
chb01	642	test	-1	108405.0	108425.0
chb01	643	test	-1	108705.0	108725.0
chb01	644	test	-1	109005.0	109025.0
chb01	645	test	-1	109305.0	109325.0
chb01	646	test	-1	109605.0	109625.0
chb01	647	test	-1	109905.0	109925.0
chb01	648	test	-1	110205.0	110225.0
chb01	649	test	-1	110512.0	110532.0
chb01	650	test	-1	110812.0	110832.0
chb01	651	test	-1	111112.0	111132.0
chb01	652	test	-1	111412.0	111432.0
chb01	653	test	-1	111712.0	111732.0
chb01	654	test	-1	112012.0	112032.0
chb01	655	test	-1	112312.0	112332.0
chb01	656	test	-1	112612.0	112632.0
chb01	657	test	-1	112912.0	112932.0
chb01	658	test	-1	113212.0	113232.0
chb01	659	test	-1	113512.0	113532.0
chb01	660	test	-1	113812.0	113832.0
chb01	661	test	-1	124309.0	124329.0
chb01	662	test	-1	124609.0	124629.0
chb01	663	test	-1	124909.0	124929.0
chb01	664	test	-1	125209.0	125229.0
chb01	665	test	-1	125509.0	125529.0
chb01	666	test	-1	125809.0	125829.0
chb01	667	test	-1	126109.0	126129.0
chb01	668	test	-1	126409.0	126429.0
chb01	669	test	-1	126709.0	126729.0
chb01	670	test	-1	127009.0	127029.0
chb01	671	test	-1	127309.0	127329.0
chb01	672	test	-1	127609.0	127629.0
chb01	673	test	-1	127912.0	127932.0
chb01	674	test	-1	128212.0	128232.0
chb01	675	test	-1	128512.0	128532.0
chb01	676	test	-1	128812.0	128832.0
chb01	677	test	-1	129112.0	129132.0
chb01	678	test	-1	129412.0	129432.0
chb01	679	test	-1	129712.0	129732.0
chb01	680	test	-1	130012.0	130032.0
chb01	681	test	-1	130312.0	130332.0
chb01	682	test	-1	130612.0	130632.0
chb01	683	test	-1	130912.0	130932.0
chb01	684	test	-1	131212.0	131232.0
chb01	685	test	-1	131519.0	131539.0
chb01	686	test	-1	131819.0	131839.0
chb01	687	test	-1	132119.0	132139.0
chb01	688	test	-1	132419.0	132439.0
chb01	689	test	-1	132719.0	132739.0
chb01	690	test	-1	133019.0	133039.0
chb01	691	test	-1	133319.0	133339.0
chb01	692	test	-1	133619.0	133639.0
chb01	693	test	-1	133919.0	133939.0
chb01	694	test	-1	134219.0	134239.0
chb01	695	test	-1	134519.0	134539.0
chb01	696	test	-1	134819.0	134839.0
chb01	697	test	-1	135127.0	135147.0
chb01	698	test	-1	135427.0	135447.0
chb01	699	test	-1	135727.0	135747.0
chb01	700	test	-1	136027.0	136047.0
chb01	701	test	-1	136327.0	136347.0
chb01	702	test	-1	136627.0	136647.0
chb01	703	test	-1	136927.0	136947.0
chb01	704	test	-1	137227.0	137247.0
chb01	705	test	-1	137527.0	137547.0
chb01	706	test	-1	137827.0	137847.0
chb01	707	test	-1	138127.0	138147.0
chb01	708	test	-1	138427.0	138447.0
chb01	709	test	-1	138734.0	138754.0
chb01	710	test	-1	139034.0	139054.0
chb01	711	test	-1	139334.0	139354.0
chb01	712	test	-1	139634.0	139654.0
chb01	713	test	-1	139934.0	139954.0
chb01	714	test	-1	140234.0	140254.0
chb01	715	test	-1	140534.0	140554.0
chb01	716	test	-1	140834.0	140854.0
chb01	717	test	-1	141134.0	141154.0
chb01	718	test	-1	141434.0	141454.0
chb01	719	test	-1	141734.0	141754.0
chb01	720	test	-1	142034.0	142054.0
chb01	721	test	-1	142341.0	142361.0
chb01	722	test	-1	142641.0	142661.0
chb01	723	test	-1	142941.0	142961.0
chb01	724	test	-1	143241.0	143261.0
chb01	725	test	-1	143541.0	143561.0
chb01	726	test	-1	143841.0	143861.0
chb01	727	test	-1	144141.0	144161.0
chb01	728	test	-1	144441.0	144461.0
chb01	729	test	-1	144741.0	144761.0
chb01	730	test	-1	145041.0	145061.0
chb01	731	test	-1	145341.0	145361.0
chb01	732	test	-1	145641.0	145661.0
chb01	733	test	-1	145948.0	145968.0
chb01	734	test	-1	146248.0	146268.0
chb01	735	test	-1	146548.0	146568.0
chb01	736	test	-1	146848.0	146868.0
chb01	737	test	-1	147148.0	147168.0
chb01	738	test	-1	147448.0	147468.0
chb01	739	test	-1	147748.0	147768.0
chb01	740	test	-1	148048.0	148068.0
chb01	741	test	-1	148348.0	148368.0
chb01	742	test	-1	148648.0	148668.0
chb01	743	test	-1	148948.0	148968.0
chb01	744	test	-1	149248.0	149268.0
chb01	745	test	-1	149555.0	149575.0
chb01	746	test	-1	149855.0	149875.0
chb01	747	test	-1	150155.0	150175.0
chb01	748	test	-1	150455.0	150475.0
chb01	749	test	-1	150755.0	150775.0
chb01	750	test	-1	151055.0	151075.0
chb01	751	test	-1	151355.0	151375.0
chb01	752	test	-1	151655.0	151675.0
chb01	753	test	-1	151955.0	151975.0
chb01	754	test	-1	152255.0	152275.0
chb01	755	test	-1	152555.0	152575.0
chb01	756	test	-1	152855.0	152875.0
chb01	757	test	-1	160377.0	160397.0
chb01	758	test	-1	160677.0	160697.0
chb01	759	test	-1	160977.0	160997.0
chb01	760	test	-1	161277.0	161297.0
chb01	761	test	-1	161577.0	161597.0
chb01	762	test	-1	161877.0	161897.0
chb01	763	test	-1	162177.0	162197.0
chb01	764	test	-1	162477.0	162497.0
chb01	765	test	-1	162777.0	162797.0
chb01	766	test	-1	163077.0	163097.0
chb01	767	test	-1	163377.0	163397.0
chb01	768	test	-1	163677.0	163697.0
chb04	0	train	-1	0.0	20.0
chb04	1	train	-1	300.0	320.0
chb04	2	train	-1	600.0	620.0
chb04	3	train	-1	900.0	920.0
chb04	4	train	-1	1200.0	1220.0
chb04	5	train	-1	1500.0	1520.0
chb04	6	train	-1	1800.0	1820.0
chb04	7	train	-1	2100.0	2120.0
chb04	8	train	-1	2400.0	2420.0
chb04	9	train	-1	2700.0	2720.0
chb04	10	train	-1	3000.0	3020.0
chb04	11	train	-1	3300.0	3320.0
chb04	12	train	-1	3600.0	3620.0
chb04	13	train	-1	3900.0	3920.0
chb04	14	train	-1	4200.0	4220.0
chb04	15	train	-1	4500.0	4520.0
chb04	16	train	-1	4800.0	4820.0
chb04	17	train	-1	5100.0	5120.0
chb04	18	train	-1	5400.0	5420.0
chb04	19	train	-1	5700.0	5720.0
chb04	20	train	-1	6000.0	6020.0
chb04	21	train	-1	6300.0	6320.0
chb04	22	train	-1	6600.0	6620.0
chb04	23	train	-1	6900.0	6920.0
chb04	24	train	-1	7200.0	7220.0
chb04	25	train	-1	7500.0	7520.0
chb04	26	train	-1	7800.0	7820.0
chb04	27	train	-1	8100.0	8120.0
chb04	28	train	-1	8400.0	8420.0
chb04	29	train	-1	8700.0	8720.0
chb04	30	train	-1	9000.0	9020.0
chb04	31	train	-1	9300.0	9320.0
chb04	32	train	-1	9600.0	9620.0
chb04	33	train	-1	9900.0	9920.0
chb04	34	train	-1	10200.0	10220.0
chb04	35	train	-1	10500.0	10520.0
chb04	36	train	-1	10800.0	10820.0
chb04	37	train	-1	11100.0	11120.0
chb04	38	train	-1	11400.0	11420.0
chb04	39	train	-1	11700.0	11720.0
chb04	40	train	-1	12000.0	12020.0
chb04	41	train	-1	12300.0	12320.0
chb04	42	train	-1	12600.0	12620.0
chb04	43	train	-1	12900.0	12920.0
chb04	44	train	-1	13200.0	13220.0
chb04	45	train	-1	13500.0	13520.0
chb04	46	train	-1	13800.0	13820.0
chb04	47	train	-1	14100.0	14120.0
chb04	48	train	-1	14450.0	14470.0
chb04	49	train	-1	14750.0	14770.0
chb04	50	train	-1	15050.0	15070.0
chb04	51	train	-1	15350.0	15370.0
chb04	52	train	-1	15650.0	15670.0
chb04	53	train	-1	15950.0	15970.0
chb04	54	train	-1	16250.0	16270.0
chb04	55	train	-1	16550.0	16570.0
chb04	56	train	-1	16850.0	16870.0
chb04	57	train	-1	17150.0	17170.0
chb04	58	train	-1	17450.0	17470.0
chb04	59	train	-1	17750.0	17770.0
chb04	60	train	-1	18050.0	18070.0
chb04	61	train	-1	18350.0	18370.0
chb04	62	train	-1	18650.0	18670.0
chb04	63	train	-1	18950.0	18970.0
chb04	64	train	-1	19250.0	19270.0
chb04	65	train	-1	19550.0	19570.0
chb04	66	train	-1	19850.0	19870.0
chb04	67	train	-1	20150.0	20170.0
chb04	68	train	-1	20450.0	20470.0
chb04	69	train	-1	20750.0	20770.0
chb04	70	train	-1	21050.0	21070.0
chb04	71	train	-1	21350.0	21370.0
chb04	72	train	-1	21650.0	21670.0
chb04	73	train	-1	21950.0	21970.0
chb04	74	train	-1	22250.0	22270.0
chb04	75	train	-1	22550.0	22570.0
chb04	76	train	-1	22850.0	22870.0
chb04	77	train	-1	23150.0	23170.0
chb04	78	train	-1	23450.0	23470.0
chb04	79	train	-1	23750.0	23770.0
chb04	80	train	-1	24050.0	24070.0
chb04	81	train	-1	24350.0	24370.0
chb04	82	train	-1	24650.0	24670.0
chb04	83	train	-1	24950.0	24970.0
chb04	84	train	-1	25250.0	25270.0
chb04	85	train	-1	25550.0	25570.0
chb04	86	train	-1	25850.0	25870.0
chb04	87	train	-1	26150.0	26170.0
chb04	88	train	-1	26450.0	26470.0
chb04	89	train	-1	26750.0	26770.0
chb04	90	train	-1	27050.0	27070.0
chb04	91	train	-1	27350.0	27370.0
chb04	92	train	-1	27650.0	27670.0
chb04	93	train	-1	27950.0	27970.0
chb04	94	train	-1	28250.0	28270.0
chb04	95	train	-1	28550.0	28570.0
chb04	96	train	-1	28858.0	28878.0
chb04	97	train	-1	29158.0	29178.0
chb04	98	train	-1	29458.0	29478.0
chb04	99	train	-1	29758.0	29778.0
chb04	100	train	-1	30058.0	30078.0
chb04	101	train	-1	30358.0	30378.0
chb04	102	train	-1	30658.0	30678.0
chb04	103	train	-1	30958.0	30978.0
chb04	104	train	-1	31258.0	31278.0
chb04	105	train	-1	31558.0	31578.0
chb04	106	train	-1	31858.0	31878.0
chb04	107	train	-1	32158.0	32178.0
chb04	108	train	-1	32458.0	32478.0
chb04	109	train	-1	32758.0	32778.0
chb04	110	train	-1	33058.0	33078.0
chb04	111	train	-1	33358.0	33378.0
chb04	112	train	-1	33658.0	33678.0
chb04	113	train	-1	33958.0	33978.0
chb04	114	train	-1	34258.0	34278.0
chb04	115	train	-1	34558.0	34578.0
chb04	116	train	-1	34858.0	34878.0
chb04	117	train	-1	35158.0	35178.0
chb04	118	train	-1	35458.0	35478.0
chb04	119	train	-1	35758.0	35778.0
chb04	120	train	-1	36058.0	36078.0
chb04	121	train	-1	36358.0	36378.0
chb04	122	train	-1	36658.0	36678.0
chb04	123	train	-1	36958.0	36978.0
chb04	124	train	-1	37258.0	37278.0
chb04	125	train	-1	37558.0	37578.0
chb04	126	train	-1	37858.0	37878.0
chb04	127	train	-1	38158.0	38178.0
chb04	128	train	-1	38458.0	38478.0
chb04	129	train	-1	38758.0	38778.0
chb04	130	train	-1	39058.0	39078.0
chb04	131	train	-1	39358.0	39378.0
chb04	132	train	-1	39658.0	39678.0
chb04	133	train	-1	39958.0	39978.0
chb04	134	train	-1	40258.0	40278.0
chb04	135	train	-1	40558.0	40578.0
chb04	136	train	-1	40858.0	40878.0
chb04	137	train	-1	41158.0	41178.0
chb04	138	train	-1	41458.0	41478.0
chb04	139	train	-1	41758.0	41778.0
chb04	140	train	-1	42058.0	42078.0
chb04	141	train	-1	42358.0	42378.0
chb04	142	train	-1	42658.0	42678.0
chb04	143	train	-1	42958.0	42978.0
chb04	144	train	-1	43265.0	43285.0
chb04	145	train	-1	43565.0	43585.0
chb04	146	train	-1	43865.0	43885.0
chb04	147	train	-1	44165.0	44185.0
chb04	148	train	-1	44465.0	44485.0
chb04	149	train	-1	44765.0	44785.0
chb04	150	train	-1	45065.0	45085.0
chb04	151	train	-1	45365.0	45385.0
chb04	152	train	-1	45665.0	45685.0
chb04	153	train	-1	45965.0	45985.0
chb04	154	train	-1	46265.0	46285.0
chb04	155	train	-1	46565.0	46585.0
chb04	156	train	-1	46865.0	46885.0
chb04	157	train	-1	47165.0	47185.0
chb04	158	train	-1	47465.0	47485.0
chb04	159	train	-1	47765.0	47785.0
chb04	160	train	-1	48065.0	48085.0
chb04	161	train	-1	48365.0	48385.0
chb04	162	train	-1	48665.0	48685.0
chb04	163	train	-1	48965.0	48985.0
chb04	164	train	-1	49265.0	49285.0
chb04	165	train	-1	49565.0	49585.0
chb04	166	train	-1	49865.0	49885.0
chb04	167	train	-1	50165.0	50185.0
chb04	168	train	-1	50465.0	50485.0
chb04	169	train	-1	50765.0	50785.0
chb04	170	train	-1	51065.0	51085.0
chb04	171	train	-1	51365.0	51385.0
chb04	172	train	-1	51665.0	51685.0
chb04	173	train	-1	51965.0	51985.0
chb04	174	train	-1	52265.0	52285.0
chb04	175	train	-1	52565.0	52585.0
chb04	176	train	-1	52865.0	52885.0
chb04	177	train	-1	53165.0	53185.0
chb04	178	train	-1	53465.0	53485.0
chb04	179	train	-1	53765.0	53785.0
chb04	180	train	-1	54065.0	54085.0
chb04	181	train	-1	54365.0	54385.0
chb04	182	train	-1	54665.0	54685.0
chb04	183	train	-1	54965.0	54985.0
chb04	184	train	-1	55265.0	55285.0
chb04	185	train	-1	55565.0	55585.0
chb04	186	train	-1	55865.0	55885.0
chb04	187	train	-1	56165.0	56185.0
chb04	188	train	-1	56465.0	56485.0
chb04	189	train	-1	56765.0	56785.0
chb04	190	train	-1	57065.0	57085.0
chb04	191	train	-1	57365.0	57385.0
chb04	192	train	-1	57672.0	57692.0
chb04	193	train	-1	57972.0	57992.0
chb04	194	train	-1	58272.0	58292.0
chb04	195	train	-1	58572.0	58592.0
chb04	196	train	-1	58872.0	58892.0
chb04	197	train	-1	59172.0	59192.0
chb04	198	train	-1	59472.0	59492.0
chb04	199	train	-1	59772.0	59792.0
chb04	200	train	-1	60072.0	60092.0
chb04	201	train	-1	60372.0	60392.0
chb04	202	train	-1	60672.0	60692.0
chb04	203	train	-1	60972.0	60992.0
chb04	204	train	-1	61272.0	61292.0
chb04	205	train	-1	61572.0	61592.0
chb04	206	train	-1	61872.0	61892.0
chb04	207	train	-1	62172.0	62192.0
chb04	208	train	-1	62472.0	62492.0
chb04	209	train	-1	62772.0	62792.0
chb04	210	train	-1	63072.0	63092.0
chb04	211	train	-1	63372.0	63392.0
chb04	212	train	-1	63382.0	63402.0
chb04	213	train	-1	63392.0	63412.0
chb04	214	train	-1	63402.0	63422.0
chb04	215	train	-1	63412.0	63432.0
chb04	216	train	-1	63422.0	63442.0
chb04	217	train	-1	63432.0	63452.0
chb04	218	train	-1	63442.0	63462.0
chb04	219	train	-1	63452.0	63472.0
chb04	220	train	-1	63462.0	63482.0
chb04	221	train	-1	63472.0	63492.0
chb04	222	train	-1	63482.0	63502.0
chb04	223	train	-1	63492.0	63512.0
chb04	224	train	-1	63502.0	63522.0
chb04	225	train	-1	63512.0	63532.0
chb04	226	train	-1	63522.0	63542.0
chb04	227	train	-1	63532.0	63552.0
chb04	228	train	-1	63542.0	63562.0
chb04	229	train	-1	63552.0	63572.0
chb04	230	train	-1	63562.0	63582.0
chb04	231	train	-1	63572.0	63592.0
chb04	232	train	-1	63582.0	63602.0
chb04	233	train	-1	63592.0	63612.0
chb04	234	train	-1	63602.0	63622.0
chb04	235	train	-1	63612.0	63632.0
chb04	236	train	-1	63622.0	63642.0
chb04	237	train	-1	63632.0	63652.0
chb04	238	train	-1	63642.0	63662.0
chb04	239	train	-1	63652.0	63672.0
chb04	240	train	0	63682.0	63702.0
chb04	241	train	0	63692.0	63712.0
chb04	242	train	0	63702.0	63722.0
chb04	243	train	0	63712.0	63732.0
chb04	244	train	0	63722.0	63742.0
chb04	245	train	0	63732.0	63752.0
chb04	246	train	0	63742.0	63762.0
chb04	247	train	0	63752.0	63772.0
chb04	248	train	0	63762.0	63782.0
chb04	249	train	0	63772.0	63792.0
chb04	250	train	0	63782.0	63802.0
chb04	251	train	0	63792.0	63812.0
chb04	252	train	0	63802.0	63822.0
chb04	253	train	0	63812.0	63832.0
chb04	254	train	0	63822.0	63842.0
chb04	255	train	0	63832.0	63852.0
chb04	256	train	0	63842.0	63862.0
chb04	257	train	0	63852.0	63872.0
chb04	258	train	0	63862.0	63882.0
chb04	259	train	0	63872.0	63892.0
chb04	260	train	0	63882.0	63902.0
chb04	261	train	0	63892.0	63912.0
chb04	262	train	0	63902.0	63922.0
chb04	263	train	0	63912.0	63932.0
chb04	264	train	0	63922.0	63942.0
chb04	265	train	0	63932.0	63952.0
chb04	266	train	0	63942.0	63962.0
chb04	267	train	0	63952.0	63972.0
chb04	268	train	0	63962.0	63982.0
chb04	269	train	0	63972.0	63992.0
chb04	270	train	0	63982.0	64002.0
chb04	271	train	0	63992.0	64012.0
chb04	272	train	0	64002.0	64022.0
chb04	273	train	0	64012.0	64032.0
chb04	274	train	0	64022.0	64042.0
chb04	275	train	0	64032.0	64052.0
chb04	276	train	0	64042.0	64062.0
chb04	277	train	0	64052.0	64072.0
chb04	278	train	0	64062.0	64082.0
chb04	279	train	0	64072.0	64092.0
chb04	280	train	0	64082.0	64102.0
chb04	281	train	0	64092.0	64112.0
chb04	282	train	0	64102.0	64122.0
chb04	283	train	0	64112.0	64132.0
chb04	284	train	0	64122.0	64142.0
chb04	285	train	0	64132.0	64152.0
chb04	286	train	0	64142.0	64162.0
chb04	287	train	0	64152.0	64172.0
chb04	288	train	0	64162.0	64182.0
chb04	289	train	0	64172.0	64192.0
chb04	290	train	0	64182.0	64202.0
chb04	291	train	0	64192.0	64212.0
chb04	292	train	0	64202.0	64222.0
chb04	293	train	0	64212.0	64232.0
chb04	294	train	0	64222.0	64242.0
chb04	295	train	0	64232.0	64252.0
chb04	296	train	0	64242.0	64262.0
chb04	297	train	0	64252.0	64272.0
chb04	298	train	0	64262.0	64282.0
chb04	299	train	0	64272.0	64292.0
chb04	300	train	0	64282.0	64302.0
chb04	301	train	0	64292.0	64312.0
chb04	302	train	0	64302.0	64322.0
chb04	303	train	0	64312.0	64332.0
chb04	304	train	0	64322.0	64342.0
chb04	305	train	0	64332.0	64352.0
chb04	306	train	0	64342.0	64362.0
chb04	307	train	0	64352.0	64372.0
chb04	308	train	0	64362.0	64382.0
chb04	309	train	0	64372.0	64392.0
chb04	310	train	0	64382.0	64402.0
chb04	311	train	0	64392.0	64412.0
chb04	312	train	0	64402.0	64422.0
chb04	313	train	0	64412.0	64432.0
chb04	314	train	0	64422.0	64442.0
chb04	315	train	0	64432.0	64452.0
chb04	316	train	0	64442.0	64462.0
chb04	317	train	0	64452.0	64472.0
chb04	318	train	0	64462.0	64482.0
chb04	319	train	0	64472.0	64492.0
chb04	320	train	0	64482.0	64502.0
chb04	321	train	0	64492.0	64512.0
chb04	322	train	0	64502.0	64522.0
chb04	323	train	0	64512.0	64532.0
chb04	324	train	0	64522.0	64542.0
chb04	325	train	0	64532.0	64552.0
chb04	326	train	0	64542.0	64562.0
chb04	327	train	0	64552.0	64572.0
chb04	328	train	0	64562.0	64582.0
chb04	329	train	0	64572.0	64592.0
chb04	330	train	0	64582.0	64602.0
chb04	331	train	0	64592.0	64612.0
chb04	332	train	0	64602.0	64622.0
chb04	333	train	0	64612.0	64632.0
chb04	334	train	0	64622.0	64642.0
chb04	335	train	0	64632.0	64652.0
chb04	336	train	0	64642.0	64662.0
chb04	337	train	0	64652.0	64672.0
chb04	338	train	0	64662.0	64682.0
chb04	339	train	0	64672.0	64692.0
chb04	340	train	0	64682.0	64702.0
chb04	341	train	0	64692.0	64712.0
chb04	342	train	0	64702.0	64722.0
chb04	343	train	0	64712.0	64732.0
chb04	344	train	0	64722.0	64742.0
chb04	345	train	0	64732.0	64752.0
chb04	346	train	0	64742.0	64762.0
chb04	347	train	0	64752.0	64772.0
chb04	348	train	0	64762.0	64782.0
chb04	349	train	0	64772.0	64792.0
chb04	350	train	0	64782.0	64802.0
chb04	351	train	0	64792.0	64812.0
chb04	352	train	0	64802.0	64822.0
chb04	353	train	0	64812.0	64832.0
chb04	354	train	0	64822.0	64842.0
chb04	355	train	0	64832.0	64852.0
chb04	356	train	0	64842.0	64862.0
chb04	357	train	0	64852.0	64872.0
chb04	358	train	0	64862.0	64882.0
chb04	359	train	0	64872.0	64892.0
chb04	360	train	0	64882.0	64902.0
chb04	361	train	0	64892.0	64912.0
chb04	362	train	0	64902.0	64922.0
chb04	363	train	0	64912.0	64932.0
chb04	364	train	0	64922.0	64942.0
chb04	365	train	0	64932.0	64952.0
chb04	366	train	0	64942.0	64962.0
chb04	367	train	0	64952.0	64972.0
chb04	368	train	0	64962.0	64982.0
chb04	369	train	0	64972.0	64992.0
chb04	370	train	0	64982.0	65002.0
chb04	371	train	0	64992.0	65012.0
chb04	372	train	0	65002.0	65022.0
chb04	373	train	0	65012.0	65032.0
chb04	374	train	0	65022.0	65042.0
chb04	375	train	0	65032.0	65052.0
chb04	376	train	0	65042.0	65062.0
chb04	377	train	0	65052.0	65072.0
chb04	378	train	0	65062.0	65082.0
chb04	379	train	0	65072.0	65092.0
chb04	380	train	0	65082.0	65102.0
chb04	381	train	0	65092.0	65112.0
chb04	382	train	0	65102.0	65122.0
chb04	383	train	0	65112.0	65132.0
chb04	384	train	0	65122.0	65142.0
chb04	385	train	0	65132.0	65152.0
chb04	386	train	0	65142.0	65162.0
chb04	387	train	0	65152.0	65172.0
chb04	388	validation	-1	79925.0	79945.0
chb04	389	validation	-1	80225.0	80245.0
chb04	390	validation	-1	80525.0	80545.0
chb04	391	validation	-1	80825.0	80845.0
chb04	392	validation	-1	81125.0	81145.0
chb04	393	validation	-1	81425.0	81445.0
chb04	394	validation	-1	81725.0	81745.0
chb04	395	validation	-1	81868.0	81888.0
chb04	396	validation	-1	82168.0	82188.0
chb04	397	validation	-1	82468.0	82488.0
chb04	398	validation	-1	82768.0	82788.0
chb04	399	validation	-1	83068.0	83088.0
chb04	400	validation	-1	83368.0	83388.0
chb04	401	validation	-1	83668.0	83688.0
chb04	402	validation	-1	83968.0	83988.0
chb04	403	validation	-1	84268.0	84288.0
chb04	404	validation	-1	84568.0	84588.0
chb04	405	validation	-1	84868.0	84888.0
chb04	406	validation	-1	85168.0	85188.0
chb04	407	validation	-1	85468.0	85488.0
chb04	408	validation	-1	85768.0	85788.0
chb04	409	validation	-1	86068.0	86088.0
chb04	410	validation	-1	86368.0	86388.0
chb04	411	validation	-1	86668.0	86688.0
chb04	412	validation	-1	86968.0	86988.0
chb04	413	validation	-1	87268.0	87288.0
chb04	414	validation	-1	87568.0	87588.0
chb04	415	validation	-1	87868.0	87888.0
chb04	416	validation	-1	88168.0	88188.0
chb04	417	validation	-1	88468.0	88488.0
chb04	418	validation	-1	88768.0	88788.0
chb04	419	validation	-1	89068.0	89088.0
chb04	420	validation	-1	89525.0	89545.0
chb04	421	validation	-1	89825.0	89845.0
chb04	422	validation	-1	90125.0	90145.0
chb04	423	validation	-1	90425.0	90445.0
chb04	424	validation	-1	90725.0	90745.0
chb04	425	validation	-1	91025.0	91045.0
chb04	426	validation	-1	91325.0	91345.0
chb04	427	validation	-1	91625.0	91645.0
chb04	428	validation	-1	91925.0	91945.0
chb04	429	validation	-1	92225.0	92245.0
chb04	430	validation	-1	92525.0	92545.0
chb04	431	validation	-1	92825.0	92845.0
chb04	432	validation	-1	93125.0	93145.0
chb04	433	validation	-1	93425.0	93445.0
chb04	434	validation	-1	93725.0	93745.0
chb04	435	validation	-1	94025.0	94045.0
chb04	436	validation	-1	94035.0	94055.0
chb04	437	validation	-1	94045.0	94065.0
chb04	438	validation	-1	94055.0	94075.0
chb04	439	validation	-1	94065.0	94085.0
chb04	440	validation	-1	94075.0	94095.0
chb04	441	validation	-1	94085.0	94105.0
chb04	442	validation	-1	94095.0	94115.0
chb04	443	validation	-1	94105.0	94125.0
chb04	444	validation	-1	94115.0	94135.0
chb04	445	validation	-1	94125.0	94145.0
chb04	446	validation	-1	94135.0	94155.0
chb04	447	validation	-1	94145.0	94165.0
chb04	448	validation	1	94175.0	94195.0
chb04	449	validation	1	94185.0	94205.0
chb04	450	validation	1	94195.0	94215.0
chb04	451	validation	1	94205.0	94225.0
chb04	452	validation	1	94215.0	94235.0
chb04	453	validation	1	94225.0	94245.0
chb04	454	validation	1	94235.0	94255.0
chb04	455	validation	1	94245.0	94265.0
chb04	456	validation	1	94255.0	94275.0
chb04	457	validation	1	94265.0	94285.0
chb04	458	validation	1	94275.0	94295.0
chb04	459	validation	1	94285.0	94305.0
chb04	460	validation	1	94295.0	94315.0
chb04	461	validation	1	94305.0	94325.0
chb04	462	validation	1	94315.0	94335.0
chb04	463	validation	1	94325.0	94345.0
chb04	464	validation	1	94335.0	94355.0
chb04	465	validation	1	94345.0	94365.0
chb04	466	validation	1	94355.0	94375.0
chb04	467	validation	1	94365.0	94385.0
chb04	468	validation	1	94375.0	94395.0
chb04	469	validation	1	94385.0	94405.0
chb04	470	validation	1	94395.0	94415.0
chb04	471	validation	1	94405.0	94425.0
chb04	472	validation	1	94415.0	94435.0
chb04	473	validation	1	94425.0	94445.0
chb04	474	validation	1	94435.0	94455.0
chb04	475	validation	1	94445.0	94465.0
chb04	476	validation	1	94455.0	94475.0
chb04	477	validation	1	94465.0	94485.0
chb04	478	validation	1	94475.0	94495.0
chb04	479	validation	1	94485.0	94505.0
chb04	480	validation	1	94495.0	94515.0
chb04	481	validation	1	94505.0	94525.0
chb04	482	validation	1	94515.0	94535.0
chb04	483	validation	1	94525.0	94545.0
chb04	484	validation	1	94535.0	94555.0
chb04	485	validation	1	94545.0	94565.0
chb04	486	validation	1	94555.0	94575.0
chb04	487	validation	1	94565.0	94585.0
chb04	488	validation	1	94575.0	94595.0
chb04	489	validation	1	94585.0	94605.0
chb04	490	validation	1	94595.0	94615.0
chb04	491	validation	1	94605.0	94625.0
chb04	492	validation	1	94615.0	94635.0
chb04	493	validation	1	94625.0	94645.0
chb04	494	validation	1	94635.0	94655.0
chb04	495	validation	1	94645.0	94665.0
chb04	496	validation	1	94655.0	94675.0
chb04	497	validation	1	94665.0	94685.0
chb04	498	validation	1	94675.0	94695.0
chb04	499	validation	1	94685.0	94705.0
chb04	500	validation	1	94695.0	94715.0
chb04	501	validation	1	94705.0	94725.0
chb04	502	validation	1	94715.0	94735.0
chb04	503	validation	1	94725.0	94745.0
chb04	504	validation	1	94735.0	94755.0
chb04	505	validation	1	94745.0	94765.0
chb04	506	validation	1	94755.0	94775.0
chb04	507	validation	1	94765.0	94785.0
chb04	508	validation	1	94775.0	94795.0
chb04	509	validation	1	94785.0	94805.0
chb04	510	validation	1	94795.0	94815.0
chb04	511	validation	1	94805.0	94825.0
chb04	512	validation	1	94815.0	94835.0
chb04	513	validation	1	94825.0	94845.0
chb04	514	validation	1	94835.0	94855.0
chb04	515	validation	1	94845.0	94865.0
chb04	516	validation	1	94855.0	94875.0
chb04	517	validation	1	94865.0	94885.0
chb04	518	validation	1	94875.0	94895.0
chb04	519	validation	1	94885.0	94905.0
chb04	520	validation	1	94895.0	94915.0
chb04	521	validation	1	94905.0	94925.0
chb04	522	validation	1	94915.0	94935.0
chb04	523	validation	1	94925.0	94945.0
chb04	524	validation	1	94935.0	94955.0
chb04	525	validation	1	94945.0	94965.0
chb04	526	validation	1	94955.0	94975.0
chb04	527	validation	1	94965.0	94985.0
chb04	528	validation	1	94975.0	94995.0
chb04	529	validation	1	94985.0	95005.0
chb04	530	validation	1	94995.0	95015.0
chb04	531	validation	1	95005.0	95025.0
chb04	532	validation	1	95015.0	95035.0
chb04	533	validation	1	95025.0	95045.0
chb04	534	validation	1	95035.0	95055.0
chb04	535	validation	1	95045.0	95065.0
chb04	536	validation	1	95055.0	95075.0
chb04	537	validation	1	95065.0	95085.0
chb04	538	validation	1	95075.0	95095.0
chb04	539	validation	1	95085.0	95105.0
chb04	540	validation	1	95095.0	95115.0
chb04	541	validation	1	95105.0	95125.0
chb04	542	validation	1	95115.0	95135.0
chb04	543	validation	1	95125.0	95145.0
chb04	544	validation	1	95135.0	95155.0
chb04	545	validation	1	95145.0	95165.0
chb04	546	validation	1	95155.0	95175.0
chb04	547	validation	1	95165.0	95185.0
chb04	548	validation	1	95175.0	95195.0
chb04	549	validation	1	95185.0	95205.0
chb04	550	validation	1	95195.0	95215.0
chb04	551	validation	1	95205.0	95225.0
chb04	552	validation	1	95215.0	95235.0
chb04	553	validation	1	95225.0	95245.0
chb04	554	validation	1	95235.0	95255.0
chb04	555	validation	1	95245.0	95265.0
chb04	556	validation	1	95255.0	95275.0
chb04	557	validation	1	95265.0	95285.0
chb04	558	validation	1	95275.0	95295.0
chb04	559	validation	1	95285.0	95305.0
chb04	560	validation	1	95295.0	95315.0
chb04	561	validation	1	95305.0	95325.0
chb04	562	validation	1	95315.0	95335.0
chb04	563	validation	1	95325.0	95345.0
chb04	564	validation	1	95335.0	95355.0
chb04	565	validation	1	95345.0	95365.0
chb04	566	validation	1	95355.0	95375.0
chb04	567	validation	1	95365.0	95385.0
chb04	568	validation	1	95375.0	95395.0
chb04	569	validation	1	95385.0	95405.0
chb04	570	validation	1	95395.0	95415.0
chb04	571	validation	1	95405.0	95425.0
chb04	572	validation	1	95415.0	95435.0
chb04	573	validation	1	95425.0	95445.0
chb04	574	validation	1	95435.0	95455.0
chb04	575	validation	1	95445.0	95465.0
chb04	576	validation	1	95455.0	95475.0
chb04	577	validation	1	95465.0	95485.0
chb04	578	validation	1	95475.0	95495.0
chb04	579	validation	1	95485.0	95505.0
chb04	580	validation	1	95495.0	95515.0
chb04	581	validation	1	95505.0	95525.0
chb04	582	validation	1	95515.0	95535.0
chb04	583	validation	1	95525.0	95545.0
chb04	584	validation	1	95535.0	95555.0
chb04	585	validation	1	95545.0	95565.0
chb04	586	validation	1	95555.0	95575.0
chb04	587	validation	1	95565.0	95585.0
chb04	588	validation	1	95575.0	95595.0
chb04	589	validation	1	95585.0	95605.0
chb04	590	validation	1	95595.0	95615.0
chb04	591	validation	1	95605.0	95625.0
chb04	592	validation	1	95615.0	95635.0
chb04	593	validation	1	95625.0	95645.0
chb04	594	validation	1	95635.0	95655.0
chb04	595	validation	1	95645.0	95665.0
chb04	596	validation	-1	110482.0	110502.0
chb04	597	validation	-1	110782.0	110802.0
chb04	598	validation	-1	111082.0	111102.0
chb04	599	validation	-1	111382.0	111402.0
chb04	600	validation	-1	111682.0	111702.0
chb04	601	validation	-1	111982.0	112002.0
chb04	602	validation	-1	112282.0	112302.0
chb04	603	validation	-1	112582.0	112602.0
chb04	604	validation	-1	112882.0	112902.0
chb04	605	validation	-1	113182.0	113202.0
chb04	606	validation	-1	113482.0	113502.0
chb04	607	validation	-1	113782.0	113802.0
chb04	608	validation	-1	114082.0	114102.0
chb04	609	validation	-1	114382.0	114402.0
chb04	610	validation	-1	114682.0	114702.0
chb04	611	validation	-1	114982.0	115002.0
chb04	612	validation	-1	115282.0	115302.0
chb04	613	validation	-1	115582.0	115602.0
chb04	614	validation	-1	115882.0	115902.0
chb04	615	validation	-1	116182.0	116202.0
chb04	616	validation	-1	116482.0	116502.0
chb04	617	validation	-1	116782.0	116802.0
chb04	618	validation	-1	117082.0	117102.0
chb04	619	validation	-1	117382.0	117402.0
chb04	620	validation	-1	117682.0	117702.0
chb04	621	validation	-1	117982.0	118002.0
chb04	622	validation	-1	118282.0	118302.0
chb04	623	validation	-1	118336.0	118356.0
chb04	624	validation	-1	118636.0	118656.0
chb04	625	validation	-1	118936.0	118956.0
chb04	626	validation	-1	119236.0	119256.0
chb04	627	validation	-1	119536.0	119556.0
chb04	628	validation	-1	119836.0	119856.0
chb04	629	validation	-1	120136.0	120156.0
chb04	630	validation	-1	120436.0	120456.0
chb04	631	validation	-1	120736.0	120756.0
chb04	632	validation	-1	121036.0	121056.0
chb04	633	validation	-1	121336.0	121356.0
chb04	634	validation	-1	121636.0	121656.0
chb04	635	validation	-1	121936.0	121956.0
chb04	636	validation	-1	122236.0	122256.0
chb04	637	validation	-1	122536.0	122556.0
chb04	638	validation	-1	122836.0	122856.0
chb04	639	validation	-1	123136.0	123156.0
chb04	640	validation	-1	123436.0	123456.0
chb04	641	validation	-1	123736.0	123756.0
chb04	642	validation	-1	124036.0	124056.0
chb04	643	validation	-1	124336.0	124356.0
chb04	644	validation	-1	124636.0	124656.0
chb04	645	validation	-1	124936.0	124956.0
chb04	646	validation	-1	125236.0	125256.0
chb04	647	validation	-1	125536.0	125556.0
chb04	648	validation	-1	125836.0	125856.0
chb04	649	validation	-1	126136.0	126156.0
chb04	650	validation	-1	126436.0	126456.0
chb04	651	validation	-1	126736.0	126756.0
chb04	652	validation	-1	127036.0	127056.0
chb04	653	validation	-1	127336.0	127356.0
chb04	654	validation	-1	127636.0	127656.0
chb04	655	validation	-1	127936.0	127956.0
chb04	656	validation	-1	128236.0	128256.0
chb04	657	validation	-1	128536.0	128556.0
chb04	658	validation	-1	128836.0	128856.0
chb04	659	validation	-1	129136.0	129156.0
chb04	660	validation	-1	129436.0	129456.0
chb04	661	validation	-1	129736.0	129756.0
chb04	662	validation	-1	130036.0	130056.0
chb04	663	validation	-1	130336.0	130356.0
chb04	664	validation	-1	130636.0	130656.0
chb04	665	validation	-1	130936.0	130956.0
chb04	666	validation	-1	131236.0	131256.0
chb04	667	validation	-1	131536.0	131556.0
chb04	668	validation	-1	131836.0	131856.0
chb04	669	validation	-1	132136.0	132156.0
chb04	670	validation	-1	132436.0	132456.0
chb04	671	validation	-1	132743.0	132763.0
chb04	672	validation	-1	133043.0	133063.0
chb04	673	validation	-1	133343.0	133363.0
chb04	674	validation	-1	133643.0	133663.0
chb04	675	validation	-1	133943.0	133963.0
chb04	676	validation	-1	134243.0	134263.0
chb04	677	validation	-1	134543.0	134563.0
chb04	678	validation	-1	134843.0	134863.0
chb04	679	validation	-1	135143.0	135163.0
chb04	680	validation	-1	135443.0	135463.0
chb04	681	validation	-1	135743.0	135763.0
chb04	682	validation	-1	136043.0	136063.0
chb04	683	validation	-1	136343.0	136363.0
chb04	684	validation	-1	136643.0	136663.0
chb04	685	validation	-1	136943.0	136963.0
chb04	686	validation	-1	137243.0	137263.0
chb04	687	validation	-1	137543.0	137563.0
chb04	688	validation	-1	137702.0	137722.0
chb04	689	validation	-1	138002.0	138022.0
chb04	690	validation	-1	138302.0	138322.0
chb04	691	validation	-1	138602.0	138622.0
chb04	692	validation	-1	138902.0	138922.0
chb04	693	validation	-1	139202.0	139222.0
chb04	694	validation	-1	139502.0	139522.0
chb04	695	validation	-1	139802.0	139822.0
chb04	696	validation	-1	140102.0	140122.0
chb04	697	validation	-1	140402.0	140422.0
chb04	698	validation	-1	140702.0	140722.0
chb04	699	validation	-1	141002.0	141022.0
chb04	700	validation	-1	141302.0	141322.0
chb04	701	validation	-1	141602.0	141622.0
chb04	702	validation	-1	141902.0	141922.0
chb04	703	validation	-1	142202.0	142222.0
chb04	704	validation	-1	142502.0	142522.0
chb04	705	validation	-1	142802.0	142822.0
chb04	706	validation	-1	143102.0	143122.0
chb04	707	validation	-1	143402.0	143422.0
chb04	708	validation	-1	143702.0	143722.0
chb04	709	validation	-1	144002.0	144022.0
chb04	710	validation	-1	144302.0	144322.0
chb04	711	validation	-1	144602.0	144622.0
chb04	712	validation	-1	144902.0	144922.0
chb04	713	validation	-1	145202.0	145222.0
chb04	714	validation	-1	145502.0	145522.0
chb04	715	validation	-1	145802.0	145822.0
chb04	716	validation	-1	146102.0	146122.0
chb04	717	validation	-1	146402.0	146422.0
chb04	718	validation	-1	146702.0	146722.0
chb04	719	validation	-1	147002.0	147022.0
chb04	720	validation	-1	147302.0	147322.0
chb04	721	validation	-1	147602.0	147622.0
chb04	722	validation	-1	147902.0	147922.0
chb04	723	validation	-1	148202.0	148222.0
chb04	724	validation	-1	148502.0	148522.0
chb04	725	validation	-1	148802.0	148822.0
chb04	726	validation	-1	149102.0	149122.0
chb04	727	validation	-1	149402.0	149422.0
chb04	728	validation	-1	149702.0	149722.0
chb04	729	validation	-1	150002.0	150022.0
chb04	730	validation	-1	150302.0	150322.0
chb04	731	validation	-1	150602.0	150622.0
chb04	732	validation	-1	150902.0	150922.0
chb04	733	validation	-1	151202.0	151222.0
chb04	734	validation	-1	151502.0	151522.0
chb04	735	validation	-1	151802.0	151822.0
chb04	736	validation	-1	152102.0	152122.0
chb04	737	validation	-1	152166.0	152186.0
chb04	738	validation	-1	152466.0	152486.0
chb04	739	validation	-1	152766.0	152786.0
chb04	740	validation	-1	153066.0	153086.0
chb04	741	validation	-1	153366.0	153386.0
chb04	742	validation	-1	153666.0	153686.0
chb04	743	validation	-1	153966.0	153986.0
chb04	744	validation	-1	154266.0	154286.0
chb04	745	validation	-1	154566.0	154586.0
chb04	746	validation	-1	154866.0	154886.0
chb04	747	validation	-1	155166.0	155186.0
chb04	748	validation	-1	155466.0	155486.0
chb04	749	validation	-1	155766.0	155786.0
chb04	750	validation	-1	156066.0	156086.0
chb04	751	validation	-1	156366.0	156386.0
chb04	752	validation	-1	156666.0	156686.0
chb04	753	validation	-1	156966.0	156986.0
chb04	754	validation	-1	157266.0	157286.0
chb04	755	validation	-1	157566.0	157586.0
chb04	756	validation	-1	157866.0	157886.0
chb04	757	validation	-1	158166.0	158186.0
chb04	758	validation	-1	158466.0	158486.0
chb04	759	validation	-1	158766.0	158786.0
chb04	760	validation	-1	159066.0	159086.0
chb04	761	validation	-1	159366.0	159386.0
chb04	762	validation	-1	159666.0	159686.0
chb04	763	validation	-1	159966.0	159986.0
chb04	764	validation	-1	160266.0	160286.0
chb04	765	validation	-1	160566.0	160586.0
chb04	766	validation	-1	160866.0	160886.0
chb04	767	validation	-1	161166.0	161186.0
chb04	768	validation	-1	161466.0	161486.0
chb04	769	validation	-1	161766.0	161786.0
chb04	770	validation	-1	162066.0	162086.0
chb04	771	validation	-1	162366.0	162386.0
chb04	772	validation	-1	162666.0	162686.0
chb04	773	validation	-1	162966.0	162986.0
chb04	774	validation	-1	163266.0	163286.0
chb04	775	validation	-1	163566.0	163586.0
chb04	776	validation	-1	163866.0	163886.0
chb04	777	validation	-1	164166.0	164186.0
chb04	778	validation	-1	164466.0	164486.0
chb04	779	validation	-1	164766.0	164786.0
chb04	780	validation	-1	165066.0	165086.0
chb04	781	validation	-1	165366.0	165386.0
chb04	782	validation	-1	165666.0	165686.0
chb04	783	validation	-1	165966.0	165986.0
chb04	784	validation	-1	166266.0	166286.0
chb04	785	validation	-1	166597.0	166617.0
chb04	786	validation	-1	166897.0	166917.0
chb04	787	validation	-1	167197.0	167217.0
chb04	788	validation	-1	167497.0	167517.0
chb04	789	validation	-1	167797.0	167817.0
chb04	790	validation	-1	168097.0	168117.0
chb04	791	validation	-1	168397.0	168417.0
chb04	792	validation	-1	168697.0	168717.0
chb04	793	validation	-1	168997.0	169017.0
chb04	794	validation	-1	169297.0	169317.0
chb04	795	validation	-1	169597.0	169617.0
chb04	796	validation	-1	169897.0	169917.0
chb04	797	validation	-1	170197.0	170217.0
chb04	798	validation	-1	170497.0	170517.0
chb04	799	validation	-1	170797.0	170817.0
chb04	800	validation	-1	171097.0	171117.0
chb04	801	validation	-1	171397.0	171417.0
chb04	802	validation	-1	171697.0	171717.0
chb04	803	validation	-1	171997.0	172017.0
chb04	804	validation	-1	172297.0	172317.0
chb04	805	validation	-1	172597.0	172617.0
chb04	806	validation	-1	172897.0	172917.0
chb04	807	validation	-1	173197.0	173217.0
chb04	808	validation	-1	173497.0	173517.0
chb04	809	validation	-1	173797.0	173817.0
chb04	810	validation	-1	174097.0	174117.0
chb04	811	validation	-1	174397.0	174417.0
chb04	812	validation	-1	174697.0	174717.0
chb04	813	validation	-1	174997.0	175017.0
chb04	814	validation	-1	175297.0	175317.0
chb04	815	validation	-1	175597.0	175617.0
chb04	816	validation	-1	175897.0	175917.0
chb04	817	validation	-1	176197.0	176217.0
chb04	818	validation	-1	176497.0	176517.0
chb04	819	validation	-1	176797.0	176817.0
chb04	820	validation	-1	177097.0	177117.0
chb04	821	validation	-1	177397.0	177417.0
chb04	822	validation	-1	177697.0	177717.0
chb04	823	validation	-1	177997.0	178017.0
chb04	824	validation	-1	178297.0	178317.0
chb04	825	validation	-1	178597.0	178617.0
chb04	826	validation	-1	178897.0	178917.0
chb04	827	validation	-1	179197.0	179217.0
chb04	828	validation	-1	179497.0	179517.0
chb04	829	validation	-1	179797.0	179817.0
chb04	830	validation	-1	180097.0	180117.0
chb04	831	validation	-1	180397.0	180417.0
chb04	832	validation	-1	180697.0	180717.0
chb04	833	validation	-1	181098.0	181118.0
chb04	834	validation	-1	181398.0	181418.0
chb04	835	validation	-1	181698.0	181718.0
chb04	836	validation	-1	181998.0	182018.0
chb04	837	validation	-1	182298.0	182318.0
chb04	838	validation	-1	182598.0	182618.0
chb04	839	validation	-1	182898.0	182918.0
chb04	840	validation	-1	183198.0	183218.0
chb04	841	validation	-1	183498.0	183518.0
chb04	842	validation	-1	183798.0	183818.0
chb04	843	validation	-1	184098.0	184118.0
chb04	844	validation	-1	184398.0	184418.0
chb04	845	validation	-1	184698.0	184718.0
chb04	846	validation	-1	184998.0	185018.0
chb04	847	validation	-1	185298.0	185318.0
chb04	848	validation	-1	185598.0	185618.0
chb04	849	validation	-1	185898.0	185918.0
chb04	850	validation	-1	186198.0	186218.0
chb04	851	validation	-1	186498.0	186518.0
chb04	852	validation	-1	186798.0	186818.0
chb04	853	validation	-1	187098.0	187118.0
chb04	854	validation	-1	187398.0	187418.0
chb04	855	validation	-1	187698.0	187718.0
chb04	856	validation	-1	187998.0	188018.0
chb04	857	validation	-1	188298.0	188318.0
chb04	858	validation	-1	188598.0	188618.0
chb04	859	validation	-1	188898.0	188918.0
chb04	860	validation	-1	189198.0	189218.0
chb04	861	validation	-1	189498.0	189518.0
chb04	862	validation	-1	189798.0	189818.0
chb04	863	validation	-1	190098.0	190118.0
chb04	864	validation	-1	190398.0	190418.0
chb04	865	validation	-1	190698.0	190718.0
chb04	866	validation	-1	190998.0	191018.0
chb04	867	validation	-1	191298.0	191318.0
chb04	868	validation	-1	191598.0	191618.0
chb04	869	validation	-1	191898.0	191918.0
chb04	870	validation	-1	192198.0	192218.0
chb04	871	validation	-1	192498.0	192518.0
chb04	872	validation	-1	192798.0	192818.0
chb04	873	validation	-1	193098.0	193118.0
chb04	874	validation	-1	193398.0	193418.0
chb04	875	validation	-1	193698.0	193718.0
chb04	876	validation	-1	193998.0	194018.0
chb04	877	validation	-1	194298.0	194318.0
chb04	878	validation	-1	194598.0	194618.0
chb04	879	validation	-1	194898.0	194918.0
chb04	880	validation	-1	195198.0	195218.0
chb04	881	validation	-1	195506.0	195526.0
chb04	882	validation	-1	195806.0	195826.0
chb04	883	validation	-1	196106.0	196126.0
chb04	884	validation	-1	196406.0	196426.0
chb04	885	validation	-1	196706.0	196726.0
chb04	886	validation	-1	197006.0	197026.0
chb04	887	validation	-1	197306.0	197326.0
chb04	888	validation	-1	197606.0	197626.0
chb04	889	validation	-1	197906.0	197926.0
chb04	890	validation	-1	198206.0	198226.0
chb04	891	validation	-1	198506.0	198526.0
chb04	892	validation	-1	198806.0	198826.0
chb04	893	validation	-1	199106.0	199126.0
chb04	894	validation	-1	199406.0	199426.0
chb04	895	validation	-1	199706.0	199726.0
chb04	896	validation	-1	200006.0	200026.0
chb04	897	validation	-1	200306.0	200326.0
chb04	898	validation	-1	200606.0	200626.0
chb04	899	validation	-1	200906.0	200926.0
chb04	900	validation	-1	201206.0	201226.0
chb04	901	validation	-1	201506.0	201526.0
chb04	902	validation	-1	201806.0	201826.0
chb04	903	validation	-1	202106.0	202126.0
chb04	904	validation	-1	202406.0	202426.0
chb04	905	validation	-1	202706.0	202726.0
chb04	906	validation	-1	203006.0	203026.0
chb04	907	validation	-1	203306.0	203326.0
chb04	908	validation	-1	203606.0	203626.0
chb04	909	validation	-1	203906.0	203926.0
chb04	910	validation	-1	204206.0	204226.0
chb04	911	validation	-1	204506.0	204526.0
chb04	912	validation	-1	204806.0	204826.0
chb04	913	validation	-1	205106.0	205126.0
chb04	914	validation	-1	205406.0	205426.0
chb04	915	validation	-1	205706.0	205726.0
chb04	916	validation	-1	206006.0	206026.0
chb04	917	validation	-1	206306.0	206326.0
chb04	918	validation	-1	206606.0	206626.0
chb04	919	validation	-1	206906.0	206926.0
chb04	920	validation	-1	207206.0	207226.0
chb04	921	validation	-1	207506.0	207526.0
chb04	922	validation	-1	207806.0	207826.0
chb04	923	validation	-1	208106.0	208126.0
chb04	924	validation	-1	208406.0	208426.0
chb04	925	validation	-1	208706.0	208726.0
chb04	926	validation	-1	209006.0	209026.0
chb04	927	validation	-1	209306.0	209326.0
chb04	928	validation	-1	209606.0	209626.0
chb04	929	validation	-1	209914.0	209934.0
chb04	930	validation	-1	210214.0	210234.0
chb04	931	validation	-1	210514.0	210534.0
chb04	932	validation	-1	210814.0	210834.0
chb04	933	validation	-1	211114.0	211134.0
chb04	934	validation	-1	211414.0	211434.0
chb04	935	validation	-1	211714.0	211734.0
chb04	936	validation	-1	212014.0	212034.0
chb04	937	validation	-1	212314.0	212334.0
chb04	938	validation	-1	212614.0	212634.0
chb04	939	validation	-1	212914.0	212934.0
chb04	940	validation	-1	213214.0	213234.0
chb04	941	validation	-1	213514.0	213534.0
chb04	942	validation	-1	213814.0	213834.0
chb04	943	validation	-1	214114.0	214134.0
chb04	944	validation	-1	214414.0	214434.0
chb04	945	validation	-1	214714.0	214734.0
chb04	946	validation	-1	215014.0	215034.0
chb04	947	validation	-1	215314.0	215334.0
chb04	948	validation	-1	215614.0	215634.0
chb04	949	validation	-1	215914.0	215934.0
chb04	950	validation	-1	216214.0	216234.0
chb04	951	validation	-1	216514.0	216534.0
chb04	952	validation	-1	216814.0	216834.0
chb04	953	validation	-1	217114.0	217134.0
chb04	954	validation	-1	217414.0	217434.0
chb04	955	validation	-1	217714.0	217734.0
chb04	956	validation	-1	218014.0	218034.0
chb04	957	validation	-1	218314.0	218334.0
chb04	958	validation	-1	218614.0	218634.0
chb04	959	validation	-1	218914.0	218934.0
chb04	960	validation	-1	219214.0	219234.0
chb04	961	validation	-1	219514.0	219534.0
chb04	962	validation	-1	219814.0	219834.0
chb04	963	validation	-1	220114.0	220134.0
chb04	964	validation	-1	220414.0	220434.0
chb04	965	validation	-1	220714.0	220734.0
chb04	966	validation	-1	221014.0	221034.0
chb04	967	validation	-1	221314.0	221334.0
chb04	968	validation	-1	221614.0	221634.0
chb04	969	validation	-1	221914.0	221934.0
chb04	970	validation	-1	222214.0	222234.0
chb04	971	validation	-1	222514.0	222534.0
chb04	972	validation	-1	222814.0	222834.0
chb04	973	validation	-1	223114.0	223134.0
chb04	974	validation	-1	223414.0	223434.0
chb04	975	validation	-1	223786.0	223806.0
chb04	976	validation	-1	224086.0	224106.0
chb04	977	validation	-1	224386.0	224406.0
chb04	978	validation	-1	224686.0	224706.0
chb04	979	validation	-1	224986.0	225006.0
chb04	980	validation	-1	225286.0	225306.0
chb04	981	validation	-1	225586.0	225606.0
chb04	982	validation	-1	225886.0	225906.0
chb04	983	validation	-1	226186.0	226206.0
chb04	984	validation	-1	226486.0	226506.0
chb04	985	validation	-1	226786.0	226806.0
chb04	986	validation	-1	227086.0	227106.0
chb04	987	validation	-1	227386.0	227406.0
chb04	988	validation	-1	227686.0	227706.0
chb04	989	validation	-1	227986.0	228006.0
chb04	990	validation	-1	228286.0	228306.0
chb04	991	validation	-1	228586.0	228606.0
chb04	992	validation	-1	228886.0	228906.0
chb04	993	validation	-1	229186.0	229206.0
chb04	994	validation	-1	229486.0	229506.0
chb04	995	validation	-1	229786.0	229806.0
chb04	996	validation	-1	230086.0	230106.0
chb04	997	validation	-1	230386.0	230406.0
chb04	998	validation	-1	230686.0	230706.0
chb04	999	validation	-1	230986.0	231006.0
chb04	1000	validation	-1	231286.0	231306.0
chb04	1001	test	-1	231586.0	231606.0
chb04	1002	test	-1	231886.0	231906.0
chb04	1003	test	-1	232186.0	232206.0
chb04	1004	test	-1	232486.0	232506.0
chb04	1005	test	-1	232786.0	232806.0
chb04	1006	test	-1	233086.0	233106.0
chb04	1007	test	-1	233386.0	233406.0
chb04	1008	test	-1	233686.0	233706.0
chb04	1009	test	-1	233986.0	234006.0
chb04	1010	test	-1	234286.0	234306.0
chb04	1011	test	-1	234586.0	234606.0
chb04	1012	test	-1	234886.0	234906.0
chb04	1013	test	-1	235186.0	235206.0
chb04	1014	test	-1	235486.0	235506.0
chb04	1015	test	-1	235786.0	235806.0
chb04	1016	test	-1	236086.0	236106.0
chb04	1017	test	-1	236386.0	236406.0
chb04	1018	test	-1	236686.0	236706.0
chb04	1019	test	-1	236986.0	237006.0
chb04	1020	test	-1	237286.0	237306.0
chb04	1021	test	-1	237586.0	237606.0
chb04	1022	test	-1	237886.0	237906.0
chb04	1023	test	-1	238186.0	238206.0
chb04	1024	test	-1	239999.0	240019.0
chb04	1025	test	-1	240299.0	240319.0
chb04	1026	test	-1	240599.0	240619.0
chb04	1027	test	-1	240899.0	240919.0
chb04	1028	test	-1	241199.0	241219.0
chb04	1029	test	-1	241499.0	241519.0
chb04	1030	test	-1	241799.0	241819.0
chb04	1031	test	-1	242099.0	242119.0
chb04	1032	test	-1	242399.0	242419.0
chb04	1033	test	-1	242699.0	242719.0
chb04	1034	test	-1	242999.0	243019.0
chb04	1035	test	-1	243299.0	243319.0
chb04	1036	test	-1	243599.0	243619.0
chb04	1037	test	-1	243899.0	243919.0
chb04	1038	test	-1	244199.0	244219.0
chb04	1039	test	-1	244499.0	244519.0
chb04	1040	test	-1	244799.0	244819.0
chb04	1041	test	-1	245099.0	245119.0
chb04	1042	test	-1	245399.0	245419.0
chb04	1043	test	-1	245699.0	245719.0
chb04	1044	test	-1	245999.0	246019.0
chb04	1045	test	-1	246299.0	246319.0
chb04	1046	test	-1	246599.0	246619.0
chb04	1047	test	-1	246899.0	246919.0
chb04	1048	test	-1	247199.0	247219.0
chb04	1049	test	-1	247499.0	247519.0
chb04	1050	test	-1	247799.0	247819.0
chb04	1051	test	-1	248099.0	248119.0
chb04	1052	test	-1	248399.0	248419.0
chb04	1053	test	-1	248699.0	248719.0
chb04	1054	test	-1	248999.0	249019.0
chb04	1055	test	-1	249299.0	249319.0
chb04	1056	test	-1	249599.0	249619.0
chb04	1057	test	-1	249899.0	249919.0
chb04	1058	test	-1	250199.0	250219.0
chb04	1059	test	-1	250499.0	250519.0
chb04	1060	test	-1	250799.0	250819.0
chb04	1061	test	-1	251099.0	251119.0
chb04	1062	test	-1	251399.0	251419.0
chb04	1063	test	-1	251699.0	251719.0
chb04	1064	test	-1	251999.0	252019.0
chb04	1065	test	-1	252299.0	252319.0
chb04	1066	test	-1	252599.0	252619.0
chb04	1067	test	-1	252899.0	252919.0
chb04	1068	test	-1	253199.0	253219.0
chb04	1069	test	-1	253499.0	253519.0
chb04	1070	test	-1	253799.0	253819.0
chb04	1071	test	-1	254099.0	254119.0
chb04	1072	test	-1	268815.0	268835.0
chb04	1073	test	-1	269115.0	269135.0
chb04	1074	test	-1	269415.0	269435.0
chb04	1075	test	-1	269715.0	269735.0
chb04	1076	test	-1	270015.0	270035.0
chb04	1077	test	-1	270315.0	270335.0
chb04	1078	test	-1	270615.0	270635.0
chb04	1079	test	-1	270915.0	270935.0
chb04	1080	test	-1	271215.0	271235.0
chb04	1081	test	-1	271515.0	271535.0
chb04	1082	test	-1	271815.0	271835.0
chb04	1083	test	-1	272115.0	272135.0
chb04	1084	test	-1	272415.0	272435.0
chb04	1085	test	-1	272715.0	272735.0
chb04	1086	test	-1	273015.0	273035.0
chb04	1087	test	-1	273315.0	273335.0
chb04	1088	test	-1	273615.0	273635.0
chb04	1089	test	-1	273915.0	273935.0
chb04	1090	test	-1	274215.0	274235.0
chb04	1091	test	-1	274515.0	274535.0
chb04	1092	test	-1	274815.0	274835.0
chb04	1093	test	-1	275115.0	275135.0
chb04	1094	test	-1	275415.0	275435.0
chb04	1095	test	-1	275715.0	275735.0
chb04	1096	test	-1	276015.0	276035.0
chb04	1097	test	-1	276315.0	276335.0
chb04	1098	test	-1	276615.0	276635.0
chb04	1099	test	-1	276915.0	276935.0
chb04	1100	test	-1	277215.0	277235.0
chb04	1101	test	-1	277515.0	277535.0
chb04	1102	test	-1	277815.0	277835.0
chb04	1103	test	-1	278115.0	278135.0
chb04	1104	test	-1	278415.0	278435.0
chb04	1105	test	-1	278715.0	278735.0
chb04	1106	test	-1	279015.0	279035.0
chb04	1107	test	-1	279315.0	279335.0
chb04	1108	test	-1	279615.0	279635.0
chb04	1109	test	-1	279915.0	279935.0
chb04	1110	test	-1	280215.0	280235.0
chb04	1111	test	-1	280515.0	280535.0
chb04	1112	test	-1	280815.0	280835.0
chb04	1113	test	-1	281115.0	281135.0
chb04	1114	test	-1	281415.0	281435.0
chb04	1115	test	-1	281715.0	281735.0
chb04	1116	test	-1	282015.0	282035.0
chb04	1117	test	-1	282315.0	282335.0
chb04	1118	test	-1	282615.0	282635.0
chb04	1119	test	-1	282915.0	282935.0
chb04	1120	test	-1	283223.0	283243.0
chb04	1121	test	-1	283523.0	283543.0
chb04	1122	test	-1	283823.0	283843.0
chb04	1123	test	-1	284123.0	284143.0
chb04	1124	test	-1	284423.0	284443.0
chb04	1125	test	-1	284723.0	284743.0
chb04	1126	test	-1	285023.0	285043.0
chb04	1127	test	-1	285323.0	285343.0
chb04	1128	test	-1	285623.0	285643.0
chb04	1129	test	-1	285923.0	285943.0
chb04	1130	test	-1	286223.0	286243.0
chb04	1131	test	-1	286523.0	286543.0
chb04	1132	test	-1	286823.0	286843.0
chb04	1133	test	-1	287123.0	287143.0
chb04	1134	test	-1	287423.0	287443.0
chb04	1135	test	-1	287723.0	287743.0
chb04	1136	test	-1	288023.0	288043.0
chb04	1137	test	-1	288323.0	288343.0
chb04	1138	test	-1	288623.0	288643.0
chb04	1139	test	-1	288923.0	288943.0
chb04	1140	test	-1	289223.0	289243.0
chb04	1141	test	-1	289523.0	289543.0
chb04	1142	test	-1	289823.0	289843.0
chb04	1143	test	-1	290123.0	290143.0
chb04	1144	test	-1	290423.0	290443.0
chb04	1145	test	-1	290723.0	290743.0
chb04	1146	test	-1	291023.0	291043.0
chb04	1147	test	-1	291323.0	291343.0
chb04	1148	test	-1	291623.0	291643.0
chb04	1149	test	-1	291923.0	291943.0
chb04	1150	test	-1	292223.0	292243.0
chb04	1151	test	-1	292523.0	292543.0
chb04	1152	test	-1	292823.0	292843.0
chb04	1153	test	-1	293123.0	293143.0
chb04	1154	test	-1	293423.0	293443.0
chb04	1155	test	-1	293723.0	293743.0
chb04	1156	test	-1	294023.0	294043.0
chb04	1157	test	-1	294323.0	294343.0
chb04	1158	test	-1	294623.0	294643.0
chb04	1159	test	-1	294923.0	294943.0
chb04	1160	test	-1	295223.0	295243.0
chb04	1161	test	-1	295523.0	295543.0
chb04	1162	test	-1	295823.0	295843.0
chb04	1163	test	-1	296123.0	296143.0
chb04	1164	test	-1	296423.0	296443.0
chb04	1165	test	-1	296723.0	296743.0
chb04	1166	test	-1	297023.0	297043.0
chb04	1167	test	-1	297323.0	297343.0
chb04	1168	test	-1	297630.0	297650.0
chb04	1169	test	-1	297930.0	297950.0
chb04	1170	test	-1	298230.0	298250.0
chb04	1171	test	-1	298530.0	298550.0
chb04	1172	test	-1	298830.0	298850.0
chb04	1173	test	-1	299130.0	299150.0
chb04	1174	test	-1	299430.0	299450.0
chb04	1175	test	-1	299730.0	299750.0
chb04	1176	test	-1	300030.0	300050.0
chb04	1177	test	-1	300330.0	300350.0
chb04	1178	test	-1	300630.0	300650.0
chb04	1179	test	-1	300930.0	300950.0
chb04	1180	test	-1	301230.0	301250.0
chb04	1181	test	-1	301530.0	301550.0
chb04	1182	test	-1	301830.0	301850.0
chb04	1183	test	-1	302130.0	302150.0
chb04	1184	test	-1	302430.0	302450.0
chb04	1185	test	-1	302730.0	302750.0
chb04	1186	test	-1	303030.0	303050.0
chb04	1187	test	-1	303330.0	303350.0
chb04	1188	test	-1	303630.0	303650.0
chb04	1189	test	-1	303930.0	303950.0
chb04	1190	test	-1	304230.0	304250.0
chb04	1191	test	-1	304530.0	304550.0
chb04	1192	test	-1	304830.0	304850.0
chb04	1193	test	-1	305130.0	305150.0
chb04	1194	test	-1	305430.0	305450.0
chb04	1195	test	-1	305730.0	305750.0
chb04	1196	test	-1	306030.0	306050.0
chb04	1197	test	-1	306330.0	306350.0
chb04	1198	test	-1	306630.0	306650.0
chb04	1199	test	-1	306930.0	306950.0
chb04	1200	test	-1	307230.0	307250.0
chb04	1201	test	-1	307530.0	307550.0
chb04	1202	test	-1	307830.0	307850.0
chb04	1203	test	-1	308130.0	308150.0
chb04	1204	test	-1	308417.0	308437.0
chb04	1205	test	-1	308717.0	308737.0
chb04	1206	test	-1	309017.0	309037.0
chb04	1207	test	-1	309317.0	309337.0
chb04	1208	test	-1	309617.0	309637.0
chb04	1209	test	-1	309917.0	309937.0
chb04	1210	test	-1	310217.0	310237.0
chb04	1211	test	-1	310517.0	310537.0
chb04	1212	test	-1	310817.0	310837.0
chb04	1213	test	-1	311117.0	311137.0
chb04	1214	test	-1	311417.0	311437.0
chb04	1215	test	-1	311717.0	311737.0
chb04	1216	test	-1	312017.0	312037.0
chb04	1217	test	-1	312317.0	312337.0
chb04	1218	test	-1	312617.0	312637.0
chb04	1219	test	-1	312917.0	312937.0
chb04	1220	test	-1	313217.0	313237.0
chb04	1221	test	-1	313517.0	313537.0
chb04	1222	test	-1	313817.0	313837.0
chb04	1223	test	-1	314117.0	314137.0
chb04	1224	test	-1	314417.0	314437.0
chb04	1225	test	-1	314717.0	314737.0
chb04	1226	test	-1	315017.0	315037.0
chb04	1227	test	-1	315317.0	315337.0
chb04	1228	test	-1	315617.0	315637.0
chb04	1229	test	-1	315917.0	315937.0
chb04	1230	test	-1	316217.0	316237.0
chb04	1231	test	-1	316517.0	316537.0
chb04	1232	test	-1	316817.0	316837.0
chb04	1233	test	-1	317117.0	317137.0
chb04	1234	test	-1	317417.0	317437.0
chb04	1235	test	-1	317717.0	317737.0
chb04	1236	test	-1	318017.0	318037.0
chb04	1237	test	-1	318317.0	318337.0
chb04	1238	test	-1	318617.0	318637.0
chb04	1239	test	-1	318917.0	318937.0
chb04	1240	test	-1	319217.0	319237.0
chb04	1241	test	-1	319517.0	319537.0
chb04	1242	test	-1	319817.0	319837.0
chb04	1243	test	-1	320117.0	320137.0
chb04	1244	test	-1	320417.0	320437.0
chb04	1245	test	-1	320717.0	320737.0
chb04	1246	test	-1	321017.0	321037.0
chb04	1247	test	-1	321317.0	321337.0
chb04	1248	test	-1	321617.0	321637.0
chb04	1249	test	-1	321917.0	321937.0
chb04	1250	test	-1	322217.0	322237.0
chb04	1251	test	-1	322517.0	322537.0
chb04	1252	test	-1	323077.0	323097.0
chb04	1253	test	-1	323377.0	323397.0
chb04	1254	test	-1	323677.0	323697.0
chb04	1255	test	-1	323977.0	323997.0
chb04	1256	test	-1	324277.0	324297.0
chb04	1257	test	-1	324577.0	324597.0
chb04	1258	test	-1	324877.0	324897.0
chb04	1259	test	-1	325177.0	325197.0
chb04	1260	test	-1	325477.0	325497.0
chb04	1261	test	-1	325777.0	325797.0
chb04	1262	test	-1	326077.0	326097.0
chb04	1263	test	-1	326377.0	326397.0
chb04	1264	test	-1	326677.0	326697.0
chb04	1265	test	-1	326977.0	326997.0
chb04	1266	test	-1	327277.0	327297.0
chb04	1267	test	-1	327577.0	327597.0
chb04	1268	test	-1	327877.0	327897.0
chb04	1269	test	-1	328177.0	328197.0
chb04	1270	test	-1	328477.0	328497.0
chb04	1271	test	-1	328777.0	328797.0
chb04	1272	test	-1	329077.0	329097.0
chb04	1273	test	-1	329377.0	329397.0
chb04	1274	test	-1	329677.0	329697.0
chb04	1275	test	-1	329977.0	329997.0
chb04	1276	test	-1	330277.0	330297.0
chb04	1277	test	-1	330577.0	330597.0
chb04	1278	test	-1	330877.0	330897.0
chb04	1279	test	-1	331177.0	331197.0
chb04	1280	test	-1	331477.0	331497.0
chb04	1281	test	-1	331777.0	331797.0
chb04	1282	test	-1	332077.0	332097.0
chb04	1283	test	-1	332377.0	332397.0
chb04	1284	test	-1	332677.0	332697.0
chb04	1285	test	-1	332977.0	332997.0
chb04	1286	test	-1	333277.0	333297.0
chb04	1287	test	-1	333577.0	333597.0
chb04	1288	test	-1	333877.0	333897.0
chb04	1289	test	-1	334177.0	334197.0
chb04	1290	test	-1	334477.0	334497.0
chb04	1291	test	-1	334777.0	334797.0
chb04	1292	test	-1	335077.0	335097.0
chb04	1293	test	-1	335377.0	335397.0
chb04	1294	test	-1	335677.0	335697.0
chb04	1295	test	-1	335977.0	335997.0
chb04	1296	test	-1	336277.0	336297.0
chb04	1297	test	-1	336577.0	336597.0
chb04	1298	test	-1	336877.0	336897.0
chb04	1299	test	-1	337177.0	337197.0
chb04	1300	test	-1	337485.0	337505.0
chb04	1301	test	-1	337785.0	337805.0
chb04	1302	test	-1	338085.0	338105.0
chb04	1303	test	-1	338385.0	338405.0
chb04	1304	test	-1	338685.0	338705.0
chb04	1305	test	-1	338985.0	339005.0
chb04	1306	test	-1	339285.0	339305.0
chb04	1307	test	-1	339585.0	339605.0
chb04	1308	test	-1	339885.0	339905.0
chb04	1309	test	-1	340185.0	340205.0
chb04	1310	test	-1	340485.0	340505.0
chb04	1311	test	-1	340785.0	340805.0
chb04	1312	test	-1	341085.0	341105.0
chb04	1313	test	-1	341385.0	341405.0
chb04	1314	test	-1	341685.0	341705.0
chb04	1315	test	-1	341985.0	342005.0
chb04	1316	test	-1	342285.0	342305.0
chb04	1317	test	-1	342585.0	342605.0
chb04	1318	test	-1	342885.0	342905.0
chb04	1319	test	-1	343185.0	343205.0
chb04	1320	test	-1	343485.0	343505.0
chb04	1321	test	-1	343785.0	343805.0
chb04	1322	test	-1	344085.0	344105.0
chb04	1323	test	-1	344385.0	344405.0
chb04	1324	test	-1	344685.0	344705.0
chb04	1325	test	-1	344985.0	345005.0
chb04	1326	test	-1	345285.0	345305.0
chb04	1327	test	-1	345585.0	345605.0
chb04	1328	test	-1	345885.0	345905.0
chb04	1329	test	-1	346185.0	346205.0
chb04	1330	test	-1	346485.0	346505.0
chb04	1331	test	-1	346785.0	346805.0
chb04	1332	test	-1	347085.0	347105.0
chb04	1333	test	-1	347385.0	347405.0
chb04	1334	test	-1	347685.0	347705.0
chb04	1335	test	-1	347985.0	348005.0
chb04	1336	test	-1	348285.0	348305.0
chb04	1337	test	-1	348585.0	348605.0
chb04	1338	test	-1	348885.0	348905.0
chb04	1339	test	-1	349185.0	349205.0
chb04	1340	test	-1	349485.0	349505.0
chb04	1341	test	-1	349785.0	349805.0
chb04	1342	test	-1	350085.0	350105.0
chb04	1343	test	-1	350385.0	350405.0
chb04	1344	test	-1	350685.0	350705.0
chb04	1345	test	-1	350985.0	351005.0
chb04	1346	test	-1	351285.0	351305.0
chb04	1347	test	-1	351585.0	351605.0
chb04	1348	test	-1	351892.0	351912.0
chb04	1349	test	-1	352192.0	352212.0
chb04	1350	test	-1	352492.0	352512.0
chb04	1351	test	-1	352792.0	352812.0
chb04	1352	test	-1	353092.0	353112.0
chb04	1353	test	-1	353392.0	353412.0
chb04	1354	test	-1	353692.0	353712.0
chb04	1355	test	-1	353992.0	354012.0
chb04	1356	test	-1	354292.0	354312.0
chb04	1357	test	-1	354592.0	354612.0
chb04	1358	test	-1	354892.0	354912.0
chb04	1359	test	-1	355192.0	355212.0
chb04	1360	test	-1	355492.0	355512.0
chb04	1361	test	-1	355792.0	355812.0
chb04	1362	test	-1	356092.0	356112.0
chb04	1363	test	-1	356392.0	356412.0
chb04	1364	test	-1	356692.0	356712.0
chb04	1365	test	-1	356992.0	357012.0
chb04	1366	test	-1	357292.0	357312.0
chb04	1367	test	-1	357592.0	357612.0
chb04	1368	test	-1	357892.0	357912.0
chb04	1369	test	-1	358192.0	358212.0
chb04	1370	test	-1	358492.0	358512.0
chb04	1371	test	-1	358792.0	358812.0
chb04	1372	test	-1	359092.0	359112.0
chb04	1373	test	-1	359392.0	359412.0
chb04	1374	test	-1	359692.0	359712.0
chb04	1375	test	-1	359992.0	360012.0
chb04	1376	test	-1	360292.0	360312.0
chb04	1377	test	-1	360592.0	360612.0
chb04	1378	test	-1	360892.0	360912.0
chb04	1379	test	-1	361192.0	361212.0
chb04	1380	test	-1	361492.0	361512.0
chb04	1381	test	-1	361792.0	361812.0
chb04	1382	test	-1	362092.0	362112.0
chb04	1383	test	-1	362392.0	362412.0
chb04	1384	test	-1	362692.0	362712.0
chb04	1385	test	-1	362992.0	363012.0
chb04	1386	test	-1	363292.0	363312.0
chb04	1387	test	-1	363592.0	363612.0
chb04	1388	test	-1	363892.0	363912.0
chb04	1389	test	-1	364192.0	364212.0
chb04	1390	test	-1	364492.0	364512.0
chb04	1391	test	-1	364792.0	364812.0
chb04	1392	test	-1	365092.0	365112.0
chb04	1393	test	-1	365392.0	365412.0
chb04	1394	test	-1	365692.0	365712.0
chb04	1395	test	-1	365992.0	366012.0
chb04	1396	test	-1	366292.0	366312.0
chb04	1397	test	2	367402.0	367422.0
chb04	1398	test	2	367412.0	367432.0
chb04	1399	test	2	367422.0	367442.0
chb04	1400	test	2	367432.0	367452.0
chb04	1401	test	2	367442.0	367462.0
chb04	1402	test	2	367452.0	367472.0
chb04	1403	test	2	367462.0	367482.0
chb04	1404	test	2	367472.0	367492.0
chb04	1405	test	2	367482.0	367502.0
chb04	1406	test	2	367492.0	367512.0
chb04	1407	test	2	367502.0	367522.0
chb04	1408	test	2	367512.0	367532.0
chb04	1409	test	2	367522.0	367542.0
chb04	1410	test	2	367532.0	367552.0
chb04	1411	test	2	367542.0	367562.0
chb04	1412	test	2	367552.0	367572.0
chb04	1413	test	2	367562.0	367582.0
chb04	1414	test	2	367572.0	367592.0
chb04	1415	test	2	367582.0	367602.0
chb04	1416	test	2	367592.0	367612.0
chb04	1417	test	2	367602.0	367622.0
chb04	1418	test	2	367612.0	367632.0
chb04	1419	test	2	367622.0	367642.0
chb04	1420	test	2	367632.0	367652.0
chb04	1421	test	2	367642.0	367662.0
chb04	1422	test	2	367652.0	367672.0
chb04	1423	test	2	367662.0	367682.0
chb04	1424	test	2	367672.0	367692.0
chb04	1425	test	2	367682.0	367702.0
chb04	1426	test	2	367692.0	367712.0
chb04	1427	test	2	367702.0	367722.0
chb04	1428	test	2	367712.0	367732.0
chb04	1429	test	2	367722.0	367742.0
chb04	1430	test	2	367732.0	367752.0
chb04	1431	test	2	367742.0	367762.0
chb04	1432	test	2	367752.0	367772.0
chb04	1433	test	2	367762.0	367782.0
chb04	1434	test	2	367772.0	367792.0
chb04	1435	test	2	367782.0	367802.0
chb04	1436	test	2	367792.0	367812.0
chb04	1437	test	2	367802.0	367822.0
chb04	1438	test	2	367812.0	367832.0
chb04	1439	test	2	367822.0	367842.0
chb04	1440	test	2	367832.0	367852.0
chb04	1441	test	2	367842.0	367862.0
chb04	1442	test	2	367852.0	367872.0
chb04	1443	test	2	367862.0	367882.0
chb04	1444	test	2	367872.0	367892.0
chb04	1445	test	2	367882.0	367902.0
chb04	1446	test	2	367892.0	367912.0
chb04	1447	test	2	367902.0	367922.0
chb04	1448	test	2	367912.0	367932.0
chb04	1449	test	2	367922.0	367942.0
chb04	1450	test	2	367932.0	367952.0
chb04	1451	test	2	367942.0	367962.0
chb04	1452	test	2	367952.0	367972.0
chb04	1453	test	2	367962.0	367982.0
chb04	1454	test	2	367972.0	367992.0
chb04	1455	test	2	367982.0	368002.0
chb04	1456	test	2	367992.0	368012.0
chb04	1457	test	2	368002.0	368022.0
chb04	1458	test	2	368012.0	368032.0
chb04	1459	test	2	368022.0	368042.0
chb04	1460	test	2	368032.0	368052.0
chb04	1461	test	2	368042.0	368062.0
chb04	1462	test	2	368052.0	368072.0
chb04	1463	test	2	368062.0	368082.0
chb04	1464	test	2	368072.0	368092.0
chb04	1465	test	2	368082.0	368102.0
chb04	1466	test	2	368092.0	368112.0
chb04	1467	test	2	368102.0	368122.0
chb04	1468	test	2	368112.0	368132.0
chb04	1469	test	2	368122.0	368142.0
chb04	1470	test	2	368132.0	368152.0
chb04	1471	test	2	368142.0	368162.0
chb04	1472	test	2	368152.0	368172.0
chb04	1473	test	2	368162.0	368182.0
chb04	1474	test	2	368172.0	368192.0
chb04	1475	test	2	368182.0	368202.0
chb04	1476	test	2	368192.0	368212.0
chb04	1477	test	2	368202.0	368222.0
chb04	1478	test	2	368212.0	368232.0
chb04	1479	test	2	368222.0	368242.0
chb04	1480	test	2	368232.0	368252.0
chb04	1481	test	2	368242.0	368262.0
chb04	1482	test	2	368252.0	368272.0
chb04	1483	test	2	368262.0	368282.0
chb04	1484	test	2	368272.0	368292.0
chb04	1485	test	2	368282.0	368302.0
chb04	1486	test	2	368292.0	368312.0
chb04	1487	test	2	368302.0	368322.0
chb04	1488	test	2	368312.0	368332.0
chb04	1489	test	2	368322.0	368342.0
chb04	1490	test	2	368332.0	368352.0
chb04	1491	test	2	368342.0	368362.0
chb04	1492	test	2	368352.0	368372.0
chb04	1493	test	2	368362.0	368382.0
chb04	1494	test	2	368372.0	368392.0
chb04	1495	test	2	368382.0	368402.0
chb04	1496	test	2	368392.0	368412.0
chb04	1497	test	2	368402.0	368422.0
chb04	1498	test	2	368412.0	368432.0
chb04	1499	test	2	368422.0	368442.0
chb04	1500	test	2	368432.0	368452.0
chb04	1501	test	2	368442.0	368462.0
chb04	1502	test	2	368452.0	368472.0
chb04	1503	test	2	368462.0	368482.0
chb04	1504	test	2	368472.0	368492.0
chb04	1505	test	2	368482.0	368502.0
chb04	1506	test	2	368492.0	368512.0
chb04	1507	test	2	368502.0	368522.0
chb04	1508	test	2	368512.0	368532.0
chb04	1509	test	2	368522.0	368542.0
chb04	1510	test	2	368532.0	368552.0
chb04	1511	test	2	368542.0	368562.0
chb04	1512	test	2	368552.0	368572.0
chb04	1513	test	2	368562.0	368582.0
chb04	1514	test	2	368572.0	368592.0
chb04	1515	test	2	368582.0	368602.0
chb04	1516	test	2	368592.0	368612.0
chb04	1517	test	2	368602.0	368622.0
chb04	1518	test	2	368612.0	368632.0
chb04	1519	test	2	368622.0	368642.0
chb04	1520	test	2	368632.0	368652.0
chb04	1521	test	2	368642.0	368662.0
chb04	1522	test	2	368652.0	368672.0
chb04	1523	test	2	368662.0	368682.0
chb04	1524	test	2	368672.0	368692.0
chb04	1525	test	2	368682.0	368702.0
chb04	1526	test	2	368692.0	368712.0
chb04	1527	test	2	368702.0	368722.0
chb04	1528	test	2	368712.0	368732.0
chb04	1529	test	2	368722.0	368742.0
chb04	1530	test	2	368732.0	368752.0
chb04	1531	test	2	368742.0	368762.0
chb04	1532	test	2	368752.0	368772.0
chb04	1533	test	-1	385700.0	385720.0
chb04	1534	test	-1	386000.0	386020.0
chb04	1535	test	-1	386300.0	386320.0
chb04	1536	test	-1	386600.0	386620.0
chb04	1537	test	-1	386900.0	386920.0
chb04	1538	test	-1	387200.0	387220.0
chb04	1539	test	-1	387500.0	387520.0
chb04	1540	test	-1	387800.0	387820.0
chb04	1541	test	-1	388100.0	388120.0
chb04	1542	test	-1	388400.0	388420.0
chb04	1543	test	-1	388700.0	388720.0
chb04	1544	test	-1	389000.0	389020.0
chb04	1545	test	-1	389300.0	389320.0
chb04	1546	test	-1	389600.0	389620.0
chb04	1547	test	-1	389900.0	389920.0
chb04	1548	test	-1	390200.0	390220.0
chb04	1549	test	-1	390500.0	390520.0
chb04	1550	test	-1	390800.0	390820.0
chb04	1551	test	-1	391100.0	391120.0
chb04	1552	test	-1	391400.0	391420.0
chb04	1553	test	-1	391700.0	391720.0
chb04	1554	test	-1	392000.0	392020.0
chb04	1555	test	-1	392300.0	392320.0
chb04	1556	test	-1	392600.0	392620.0
chb04	1557	test	-1	392900.0	392920.0
chb04	1558	test	-1	393200.0	393220.0
chb04	1559	test	-1	393500.0	393520.0
chb04	1560	test	-1	393800.0	393820.0
chb04	1561	test	-1	394100.0	394120.0
chb04	1562	test	-1	394400.0	394420.0
chb04	1563	test	-1	394700.0	394720.0
chb04	1564	test	-1	395000.0	395020.0
chb04	1565	test	-1	395300.0	395320.0
chb04	1566	test	-1	395600.0	395620.0
chb04	1567	test	-1	395900.0	395920.0
chb04	1568	test	-1	396200.0	396220.0
chb04	1569	test	-1	396380.0	396400.0
chb04	1570	test	-1	396680.0	396700.0
chb04	1571	test	-1	396980.0	397000.0
chb04	1572	test	-1	397280.0	397300.0
chb04	1573	test	-1	397580.0	397600.0
chb04	1574	test	-1	397880.0	397900.0
chb04	1575	test	-1	398180.0	398200.0
chb04	1576	test	-1	398480.0	398500.0
chb04	1577	test	-1	398780.0	398800.0
chb04	1578	test	-1	399080.0	399100.0
chb04	1579	test	-1	399380.0	399400.0
chb04	1580	test	-1	399680.0	399700.0
chb04	1581	test	-1	399980.0	400000.0
chb04	1582	test	-1	400280.0	400300.0
chb04	1583	test	-1	400580.0	400600.0
chb04	1584	test	-1	400880.0	400900.0
chb04	1585	test	-1	401180.0	401200.0
chb04	1586	test	-1	401480.0	401500.0
chb04	1587	test	-1	401780.0	401800.0
chb04	1588	test	-1	402080.0	402100.0
chb04	1589	test	-1	402380.0	402400.0
chb04	1590	test	-1	402680.0	402700.0
chb04	1591	test	-1	402980.0	403000.0
chb04	1592	test	-1	403280.0	403300.0
chb04	1593	test	-1	403580.0	403600.0
chb04	1594	test	-1	403880.0	403900.0
chb04	1595	test	-1	404180.0	404200.0
chb04	1596	test	-1	404480.0	404500.0
chb04	1597	test	-1	404780.0	404800.0
chb04	1598	test	-1	405080.0	405100.0
chb04	1599	test	-1	405380.0	405400.0
chb04	1600	test	-1	405680.0	405700.0
chb04	1601	test	-1	405980.0	406000.0
chb04	1602	test	-1	406280.0	406300.0
chb04	1603	test	-1	406580.0	406600.0
chb04	1604	test	-1	406880.0	406900.0
chb04	1605	test	-1	407180.0	407200.0
chb04	1606	test	-1	407480.0	407500.0
chb04	1607	test	-1	407780.0	407800.0
chb04	1608	test	-1	408080.0	408100.0
chb04	1609	test	-1	408380.0	408400.0
chb04	1610	test	-1	408680.0	408700.0
chb04	1611	test	-1	408980.0	409000.0
chb04	1612	test	-1	409280.0	409300.0
chb04	1613	test	-1	409580.0	409600.0
chb04	1614	test	-1	409880.0	409900.0
chb04	1615	test	-1	410180.0	410200.0
chb04	1616	test	-1	410480.0	410500.0
chb04	1617	test	-1	410788.0	410808.0
chb04	1618	test	-1	411088.0	411108.0
chb04	1619	test	-1	411388.0	411408.0
chb04	1620	test	-1	411688.0	411708.0
chb04	1621	test	-1	411988.0	412008.0
chb04	1622	test	-1	412288.0	412308.0
chb04	1623	test	-1	412588.0	412608.0
chb04	1624	test	-1	412888.0	412908.0
chb04	1625	test	-1	413188.0	413208.0
chb04	1626	test	-1	413488.0	413508.0
chb04	1627	test	-1	413788.0	413808.0
chb04	1628	test	-1	414088.0	414108.0
chb04	1629	test	-1	414388.0	414408.0
chb04	1630	test	-1	414688.0	414708.0
chb04	1631	test	-1	414988.0	415008.0
chb04	1632	test	-1	415288.0	415308.0
chb04	1633	test	-1	415588.0	415608.0
chb04	1634	test	-1	415888.0	415908.0
chb04	1635	test	-1	416188.0	416208.0
chb04	1636	test	-1	416488.0	416508.0
chb04	1637	test	-1	416788.0	416808.0
chb04	1638	test	-1	417088.0	417108.0
chb04	1639	test	-1	417388.0	417408.0
chb04	1640	test	-1	417688.0	417708.0
chb04	1641	test	-1	417988.0	418008.0
chb04	1642	test	-1	418288.0	418308.0
chb04	1643	test	-1	418588.0	418608.0
chb04	1644	test	-1	418888.0	418908.0
chb04	1645	test	-1	419188.0	419208.0
chb04	1646	test	-1	419488.0	419508.0
chb04	1647	test	-1	419788.0	419808.0
chb04	1648	test	-1	420088.0	420108.0
chb04	1649	test	-1	420388.0	420408.0
chb04	1650	test	-1	420688.0	420708.0
chb04	1651	test	-1	420988.0	421008.0
chb04	1652	test	-1	421288.0	421308.0
chb04	1653	test	-1	421588.0	421608.0
chb04	1654	test	-1	421888.0	421908.0
chb04	1655	test	-1	422188.0	422208.0
chb04	1656	test	-1	422488.0	422508.0
chb04	1657	test	-1	422788.0	422808.0
chb04	1658	test	-1	423088.0	423108.0
chb04	1659	test	-1	423388.0	423408.0
chb04	1660	test	-1	423688.0	423708.0
chb04	1661	test	-1	423988.0	424008.0
chb04	1662	test	-1	424288.0	424308.0
chb04	1663	test	-1	424588.0	424608.0
chb04	1664	test	-1	424888.0	424908.0
chb04	1665	test	-1	425195.0	425215.0
chb04	1666	test	-1	425495.0	425515.0
chb04	1667	test	-1	425795.0	425815.0
chb04	1668	test	-1	426095.0	426115.0
chb04	1669	test	-1	426395.0	426415.0
chb04	1670	test	-1	426695.0	426715.0
chb04	1671	test	-1	426995.0	427015.0
chb04	1672	test	-1	427295.0	427315.0
chb04	1673	test	-1	427595.0	427615.0
chb04	1674	test	-1	427895.0	427915.0
chb04	1675	test	-1	428195.0	428215.0
chb04	1676	test	-1	428495.0	428515.0
chb04	1677	test	-1	428795.0	428815.0
chb04	1678	test	-1	429095.0	429115.0
chb04	1679	test	-1	429395.0	429415.0
chb04	1680	test	-1	429695.0	429715.0
chb04	1681	test	-1	429995.0	430015.0
chb04	1682	test	-1	430295.0	430315.0
chb04	1683	test	-1	430595.0	430615.0
chb04	1684	test	-1	430895.0	430915.0
chb04	1685	test	-1	431195.0	431215.0
chb04	1686	test	-1	431495.0	431515.0
chb04	1687	test	-1	431795.0	431815.0
chb04	1688	test	-1	432095.0	432115.0
chb04	1689	test	-1	432395.0	432415.0
chb04	1690	test	-1	432695.0	432715.0
chb04	1691	test	-1	432995.0	433015.0
chb04	1692	test	-1	433295.0	433315.0
chb04	1693	test	-1	433595.0	433615.0
chb04	1694	test	-1	433895.0	433915.0
chb04	1695	test	-1	434195.0	434215.0
chb04	1696	test	-1	434495.0	434515.0
chb04	1697	test	-1	434795.0	434815.0
chb04	1698	test	-1	435095.0	435115.0
chb04	1699	test	-1	435395.0	435415.0
chb04	1700	test	-1	435695.0	435715.0
chb04	1701	test	-1	435995.0	436015.0
chb04	1702	test	-1	436295.0	436315.0
chb04	1703	test	-1	436595.0	436615.0
chb04	1704	test	-1	436895.0	436915.0
chb04	1705	test	-1	437195.0	437215.0
chb04	1706	test	-1	437495.0	437515.0
chb04	1707	test	-1	437795.0	437815.0
chb04	1708	test	-1	438095.0	438115.0
chb04	1709	test	-1	438395.0	438415.0
chb04	1710	test	-1	438695.0	438715.0
chb04	1711	test	-1	438995.0	439015.0
chb04	1712	test	-1	439295.0	439315.0
chb04	1713	test	-1	439603.0	439623.0
chb04	1714	test	-1	439903.0	439923.0
chb04	1715	test	-1	440203.0	440223.0
chb04	1716	test	-1	440503.0	440523.0
chb04	1717	test	-1	440803.0	440823.0
chb04	1718	test	-1	441103.0	441123.0
chb04	1719	test	-1	441403.0	441423.0
chb04	1720	test	-1	441703.0	441723.0
chb04	1721	test	-1	442003.0	442023.0
chb04	1722	test	-1	442303.0	442323.0
chb04	1723	test	-1	442603.0	442623.0
chb04	1724	test	-1	442903.0	442923.0
chb04	1725	test	-1	443203.0	443223.0
chb04	1726	test	-1	443503.0	443523.0
chb04	1727	test	-1	443803.0	443823.0
chb04	1728	test	-1	444103.0	444123.0
chb04	1729	test	-1	444403.0	444423.0
chb04	1730	test	-1	444703.0	444723.0
chb04	1731	test	-1	445003.0	445023.0
chb04	1732	test	-1	445303.0	445323.0
chb04	1733	test	-1	445603.0	445623.0
chb04	1734	test	-1	445903.0	445923.0
chb04	1735	test	-1	446203.0	446223.0
chb04	1736	test	-1	446503.0	446523.0
chb04	1737	test	-1	446803.0	446823.0
chb04	1738	test	-1	447103.0	447123.0
chb04	1739	test	-1	447403.0	447423.0
chb04	1740	test	-1	447703.0	447723.0
chb04	1741	test	-1	448003.0	448023.0
chb04	1742	test	-1	448303.0	448323.0
chb04	1743	test	-1	448603.0	448623.0
chb04	1744	test	-1	448903.0	448923.0
chb04	1745	test	-1	449203.0	449223.0
chb04	1746	test	-1	449503.0	449523.0
chb04	1747	test	-1	449803.0	449823.0
chb04	1748	test	-1	450103.0	450123.0
chb04	1749	test	-1	450403.0	450423.0
chb04	1750	test	-1	450703.0	450723.0
chb04	1751	test	-1	451003.0	451023.0
chb04	1752	test	-1	451303.0	451323.0
chb04	1753	test	-1	451603.0	451623.0
chb04	1754	test	-1	451903.0	451923.0
chb04	1755	test	-1	452203.0	452223.0
chb04	1756	test	-1	452503.0	452523.0
chb04	1757	test	-1	452803.0	452823.0
chb04	1758	test	-1	453103.0	453123.0
chb04	1759	test	-1	453403.0	453423.0
chb04	1760	test	-1	453703.0	453723.0
chb04	1761	test	-1	454011.0	454031.0
chb04	1762	test	-1	454311.0	454331.0
chb04	1763	test	-1	454611.0	454631.0
chb04	1764	test	-1	454911.0	454931.0
chb04	1765	test	-1	455211.0	455231.0
chb04	1766	test	-1	455511.0	455531.0
chb04	1767	test	-1	455811.0	455831.0
chb04	1768	test	-1	456111.0	456131.0
chb04	1769	test	-1	456411.0	456431.0
chb04	1770	test	-1	456711.0	456731.0
chb04	1771	test	-1	457011.0	457031.0
chb04	1772	test	-1	457311.0	457331.0
chb04	1773	test	-1	457611.0	457631.0
chb04	1774	test	-1	457911.0	457931.0
chb04	1775	test	-1	458211.0	458231.0
chb04	1776	test	-1	458511.0	458531.0
chb04	1777	test	-1	458811.0	458831.0
chb04	1778	test	-1	459111.0	459131.0
chb04	1779	test	-1	459411.0	459431.0
chb04	1780	test	-1	459711.0	459731.0
chb04	1781	test	-1	460011.0	460031.0
chb04	1782	test	-1	460311.0	460331.0
chb04	1783	test	-1	460611.0	460631.0
chb04	1784	test	-1	460911.0	460931.0
chb04	1785	test	-1	461211.0	461231.0
chb04	1786	test	-1	461511.0	461531.0
chb04	1787	test	-1	461811.0	461831.0
chb04	1788	test	-1	462111.0	462131.0
chb04	1789	test	-1	462411.0	462431.0
chb04	1790	test	-1	462711.0	462731.0
chb04	1791	test	-1	463011.0	463031.0
chb04	1792	test	-1	463311.0	463331.0
chb04	1793	test	-1	463611.0	463631.0
chb04	1794	test	-1	463911.0	463931.0
chb04	1795	test	-1	464211.0	464231.0
chb04	1796	test	-1	464511.0	464531.0
chb04	1797	test	-1	464811.0	464831.0
chb04	1798	test	-1	465111.0	465131.0
chb04	1799	test	-1	465411.0	465431.0
chb04	1800	test	-1	465711.0	465731.0
chb04	1801	test	-1	466011.0	466031.0
chb04	1802	test	-1	466311.0	466331.0
chb04	1803	test	-1	466611.0	466631.0
chb04	1804	test	-1	466911.0	466931.0
chb04	1805	test	-1	467211.0	467231.0
chb04	1806	test	-1	467511.0	467531.0
chb04	1807	test	-1	467811.0	467831.0
chb04	1808	test	-1	468111.0	468131.0
chb04	1809	test	-1	468419.0	468439.0
chb04	1810	test	-1	468719.0	468739.0
chb04	1811	test	-1	469019.0	469039.0
chb04	1812	test	-1	469319.0	469339.0
chb04	1813	test	-1	469619.0	469639.0
chb04	1814	test	-1	469919.0	469939.0
chb04	1815	test	-1	470219.0	470239.0
chb04	1816	test	-1	470519.0	470539.0
chb04	1817	test	-1	470819.0	470839.0
chb04	1818	test	-1	471119.0	471139.0
chb04	1819	test	-1	471419.0	471439.0
chb04	1820	test	-1	471719.0	471739.0
chb04	1821	test	-1	472019.0	472039.0
chb04	1822	test	-1	472319.0	472339.0
chb04	1823	test	-1	472619.0	472639.0
chb04	1824	test	-1	472919.0	472939.0
chb04	1825	test	-1	473219.0	473239.0
chb04	1826	test	-1	473519.0	473539.0
chb04	1827	test	-1	473819.0	473839.0
chb04	1828	test	-1	474119.0	474139.0
chb04	1829	test	-1	474419.0	474439.0
chb04	1830	test	-1	474719.0	474739.0
chb04	1831	test	-1	475019.0	475039.0
chb04	1832	test	-1	475319.0	475339.0
chb04	1833	test	-1	475619.0	475639.0
chb04	1834	test	-1	475919.0	475939.0
chb04	1835	test	-1	476219.0	476239.0
chb04	1836	test	-1	476519.0	476539.0
chb04	1837	test	-1	476819.0	476839.0
chb04	1838	test	-1	477119.0	477139.0
chb04	1839	test	-1	477419.0	477439.0
chb04	1840	test	-1	477719.0	477739.0
chb04	1841	test	-1	478019.0	478039.0
chb04	1842	test	-1	478319.0	478339.0
chb04	1843	test	-1	478619.0	478639.0
chb04	1844	test	-1	478919.0	478939.0
chb04	1845	test	-1	479219.0	479239.0
chb04	1846	test	-1	479519.0	479539.0
chb04	1847	test	-1	479819.0	479839.0
chb04	1848	test	-1	480119.0	480139.0
chb04	1849	test	-1	480419.0	480439.0
chb04	1850	test	-1	480719.0	480739.0
chb04	1851	test	-1	481019.0	481039.0
chb04	1852	test	-1	481319.0	481339.0
chb04	1853	test	-1	481619.0	481639.0
chb04	1854	test	-1	481919.0	481939.0
chb04	1855	test	-1	482219.0	482239.0
chb04	1856	test	-1	482519.0	482539.0
chb04	1857	test	-1	482826.0	482846.0
chb04	1858	test	-1	483126.0	483146.0
chb04	1859	test	-1	483426.0	483446.0
chb04	1860	test	-1	483726.0	483746.0
chb04	1861	test	-1	484026.0	484046.0
chb04	1862	test	-1	484326.0	484346.0
chb04	1863	test	-1	484626.0	484646.0
chb04	1864	test	-1	484926.0	484946.0
chb04	1865	test	-1	485226.0	485246.0
chb04	1866	test	-1	485526.0	485546.0
chb04	1867	test	-1	485826.0	485846.0
chb04	1868	test	-1	486126.0	486146.0
chb04	1869	test	-1	486426.0	486446.0
chb04	1870	test	-1	486726.0	486746.0
chb04	1871	test	-1	487026.0	487046.0
chb04	1872	test	-1	487326.0	487346.0
chb04	1873	test	-1	487626.0	487646.0
chb04	1874	test	-1	487926.0	487946.0
chb04	1875	test	-1	488226.0	488246.0
chb04	1876	test	-1	488526.0	488546.0
chb04	1877	test	-1	488826.0	488846.0
chb04	1878	test	-1	489126.0	489146.0
chb04	1879	test	-1	489426.0	489446.0
chb04	1880	test	-1	489726.0	489746.0
chb04	1881	test	-1	490026.0	490046.0
chb04	1882	test	-1	490326.0	490346.0
chb04	1883	test	-1	490626.0	490646.0
chb04	1884	test	-1	490926.0	490946.0
chb04	1885	test	-1	491226.0	491246.0
chb04	1886	test	-1	491526.0	491546.0
chb04	1887	test	-1	491826.0	491846.0
chb04	1888	test	-1	492126.0	492146.0
chb04	1889	test	-1	492426.0	492446.0
chb04	1890	test	-1	492726.0	492746.0
chb04	1891	test	-1	493026.0	493046.0
chb04	1892	test	-1	493326.0	493346.0
chb04	1893	test	-1	493626.0	493646.0
chb04	1894	test	-1	493926.0	493946.0
chb04	1895	test	-1	494226.0	494246.0
chb04	1896	test	-1	494526.0	494546.0
chb04	1897	test	-1	494826.0	494846.0
chb04	1898	test	-1	495126.0	495146.0
chb04	1899	test	-1	495426.0	495446.0
chb04	1900	test	-1	495726.0	495746.0
chb04	1901	test	-1	496026.0	496046.0
chb04	1902	test	-1	496326.0	496346.0
chb04	1903	test	-1	496626.0	496646.0
chb04	1904	test	-1	496926.0	496946.0
chb04	1905	test	-1	497234.0	497254.0
chb04	1906	test	-1	497534.0	497554.0
chb04	1907	test	-1	497834.0	497854.0
chb04	1908	test	-1	498134.0	498154.0
chb04	1909	test	-1	498434.0	498454.0
chb04	1910	test	-1	498734.0	498754.0
chb04	1911	test	-1	499034.0	499054.0
chb04	1912	test	-1	499334.0	499354.0
chb04	1913	test	-1	499634.0	499654.0
chb04	1914	test	-1	499934.0	499954.0
chb04	1915	test	-1	500234.0	500254.0
chb04	1916	test	-1	500534.0	500554.0
chb04	1917	test	-1	500834.0	500854.0
chb04	1918	test	-1	501134.0	501154.0
chb04	1919	test	-1	501434.0	501454.0
chb04	1920	test	-1	501734.0	501754.0
chb04	1921	test	-1	502034.0	502054.0
chb04	1922	test	-1	502334.0	502354.0
chb04	1923	test	-1	502634.0	502654.0
chb04	1924	test	-1	506194.0	506214.0
chb04	1925	test	-1	506494.0	506514.0
chb04	1926	test	-1	506794.0	506814.0
chb04	1927	test	-1	507094.0	507114.0
chb04	1928	test	-1	507394.0	507414.0
chb04	1929	test	-1	507694.0	507714.0
chb04	1930	test	-1	507994.0	508014.0
chb04	1931	test	-1	508294.0	508314.0
chb04	1932	test	-1	508594.0	508614.0
chb04	1933	test	-1	508894.0	508914.0
chb04	1934	test	-1	509194.0	509214.0
chb04	1935	test	-1	509494.0	509514.0
chb04	1936	test	-1	509794.0	509814.0
chb04	1937	test	-1	510094.0	510114.0
chb04	1938	test	-1	510394.0	510414.0
chb04	1939	test	-1	510694.0	510714.0
chb04	1940	test	-1	510994.0	511014.0
chb04	1941	test	-1	511294.0	511314.0
chb04	1942	test	-1	511594.0	511614.0
chb04	1943	test	-1	511894.0	511914.0
chb04	1944	test	-1	512194.0	512214.0
chb04	1945	test	-1	512494.0	512514.0
chb04	1946	test	-1	512794.0	512814.0
chb04	1947	test	-1	513094.0	513114.0
chb04	1948	test	-1	513394.0	513414.0
chb04	1949	test	-1	513694.0	513714.0
chb04	1950	test	-1	513994.0	514014.0
chb04	1951	test	-1	514294.0	514314.0
chb04	1952	test	-1	514594.0	514614.0
chb04	1953	test	-1	514894.0	514914.0
chb04	1954	test	-1	515194.0	515214.0
chb04	1955	test	-1	515494.0	515514.0
chb04	1956	test	-1	515794.0	515814.0
chb04	1957	test	-1	516094.0	516114.0
chb04	1958	test	-1	516394.0	516414.0
chb04	1959	test	-1	516694.0	516714.0
chb04	1960	test	-1	516994.0	517014.0
chb04	1961	test	-1	517294.0	517314.0
chb04	1962	test	-1	517594.0	517614.0
chb04	1963	test	-1	517894.0	517914.0
chb04	1964	test	-1	518194.0	518214.0
chb04	1965	test	-1	518494.0	518514.0
chb04	1966	test	-1	518794.0	518814.0
chb04	1967	test	-1	519094.0	519114.0
chb04	1968	test	-1	519394.0	519414.0
chb04	1969	test	-1	519694.0	519714.0
chb04	1970	test	-1	519994.0	520014.0
chb04	1971	test	-1	520294.0	520314.0
chb04	1972	test	-1	520597.0	520617.0
chb04	1973	test	-1	520897.0	520917.0
chb04	1974	test	-1	521197.0	521217.0
chb04	1975	test	-1	521497.0	521517.0
chb04	1976	test	-1	521797.0	521817.0
chb04	1977	test	-1	522097.0	522117.0
chb04	1978	test	-1	522397.0	522417.0
chb04	1979	test	-1	522697.0	522717.0
chb04	1980	test	-1	522997.0	523017.0
chb04	1981	test	-1	523297.0	523317.0
chb04	1982	test	-1	523597.0	523617.0
chb04	1983	test	-1	523897.0	523917.0
chb04	1984	test	-1	524197.0	524217.0
chb04	1985	test	-1	524497.0	524517.0
chb04	1986	test	-1	524797.0	524817.0
chb04	1987	test	-1	525097.0	525117.0
chb04	1988	test	-1	525397.0	525417.0
chb04	1989	test	-1	525697.0	525717.0
chb04	1990	test	-1	525997.0	526017.0
chb04	1991	test	-1	526297.0	526317.0
chb04	1992	test	-1	526597.0	526617.0
chb04	1993	test	-1	526897.0	526917.0
chb04	1994	test	-1	527197.0	527217.0
chb04	1995	test	-1	527497.0	527517.0
chb04	1996	test	-1	527797.0	527817.0
chb04	1997	test	-1	528097.0	528117.0
chb04	1998	test	-1	528397.0	528417.0
chb04	1999	test	-1	528697.0	528717.0
chb04	2000	test	-1	528997.0	529017.0
chb04	2001	test	-1	529297.0	529317.0
chb04	2002	test	-1	529597.0	529617.0
chb04	2003	test	-1	529897.0	529917.0
chb04	2004	test	-1	530197.0	530217.0
chb04	2005	test	-1	530497.0	530517.0
chb04	2006	test	-1	530797.0	530817.0
chb04	2007	test	-1	531097.0	531117.0
chb04	2008	test	-1	531397.0	531417.0
chb04	2009	test	-1	531697.0	531717.0
chb04	2010	test	-1	531997.0	532017.0
chb04	2011	test	-1	532297.0	532317.0
chb04	2012	test	-1	532597.0	532617.0
chb04	2013	test	-1	532897.0	532917.0
chb04	2014	test	-1	533197.0	533217.0
chb04	2015	test	-1	533497.0	533517.0
chb04	2016	test	-1	533797.0	533817.0
chb04	2017	test	-1	534097.0	534117.0
chb04	2018	test	-1	534397.0	534417.0
chb04	2019	test	-1	534697.0	534717.0
chb04	2020	test	-1	535005.0	535025.0
chb04	2021	test	-1	535305.0	535325.0
chb04	2022	test	-1	535605.0	535625.0
chb04	2023	test	-1	535905.0	535925.0
chb04	2024	test	-1	536205.0	536225.0
chb04	2025	test	-1	536505.0	536525.0
chb04	2026	test	-1	536805.0	536825.0
chb04	2027	test	-1	537105.0	537125.0
chb04	2028	test	-1	537405.0	537425.0
chb04	2029	test	-1	537705.0	537725.0
chb04	2030	test	-1	538005.0	538025.0
chb04	2031	test	-1	538305.0	538325.0
chb04	2032	test	-1	538605.0	538625.0
chb04	2033	test	-1	538905.0	538925.0
chb04	2034	test	-1	539205.0	539225.0
chb04	2035	test	-1	539505.0	539525.0
chb04	2036	test	-1	539805.0	539825.0
chb04	2037	test	-1	540105.0	540125.0
chb04	2038	test	-1	540405.0	540425.0
chb04	2039	test	-1	540705.0	540725.0
chb04	2040	test	-1	541005.0	541025.0
chb04	2041	test	-1	541305.0	541325.0
chb04	2042	test	-1	541605.0	541625.0
chb04	2043	test	-1	541905.0	541925.0
chb04	2044	test	-1	542205.0	542225.0
chb04	2045	test	-1	542505.0	542525.0
chb04	2046	test	-1	542805.0	542825.0
chb04	2047	test	-1	543105.0	543125.0
chb04	2048	test	-1	543405.0	543425.0
chb04	2049	test	-1	543705.0	543725.0
chb04	2050	test	-1	544005.0	544025.0
chb04	2051	test	-1	544305.0	544325.0
chb04	2052	test	-1	544605.0	544625.0
chb04	2053	test	-1	544905.0	544925.0
chb04	2054	test	-1	545205.0	545225.0
chb04	2055	test	-1	545505.0	545525.0
chb04	2056	test	-1	545805.0	545825.0
chb04	2057	test	-1	546105.0	546125.0
chb04	2058	test	-1	546405.0	546425.0
chb04	2059	test	-1	546705.0	546725.0
chb04	2060	test	-1	547005.0	547025.0
chb04	2061	test	-1	547305.0	547325.0
chb04	2062	test	-1	547605.0	547625.0
chb04	2063	test	-1	547905.0	547925.0
chb04	2064	test	-1	548205.0	548225.0
chb04	2065	test	-1	548505.0	548525.0
chb04	2066	test	-1	548805.0	548825.0
chb04	2067	test	-1	549105.0	549125.0
chb04	2068	test	-1	549413.0	549433.0
chb04	2069	test	-1	549713.0	549733.0
chb04	2070	test	-1	550013.0	550033.0
chb04	2071	test	-1	550313.0	550333.0
chb04	2072	test	-1	550613.0	550633.0
chb04	2073	test	-1	550913.0	550933.0
chb04	2074	test	-1	551213.0	551233.0
chb04	2075	test	-1	551513.0	551533.0
chb04	2076	test	-1	551813.0	551833.0
chb04	2077	test	-1	552113.0	552133.0
chb04	2078	test	-1	552413.0	552433.0
chb04	2079	test	-1	552713.0	552733.0
chb04	2080	test	-1	553013.0	553033.0
chb04	2081	test	-1	553313.0	553333.0
chb04	2082	test	-1	553613.0	553633.0
chb04	2083	test	-1	553913.0	553933.0
chb04	2084	test	-1	554213.0	554233.0
chb04	2085	test	-1	554513.0	554533.0
chb04	2086	test	-1	554813.0	554833.0
chb04	2087	test	-1	555113.0	555133.0
chb04	2088	test	-1	555413.0	555433.0
chb04	2089	test	-1	555713.0	555733.0
chb04	2090	test	-1	556013.0	556033.0
chb04	2091	test	-1	556313.0	556333.0
chb04	2092	test	-1	556613.0	556633.0
chb04	2093	test	-1	556913.0	556933.0
chb04	2094	test	-1	557213.0	557233.0
chb04	2095	test	-1	557513.0	557533.0
chb04	2096	test	-1	557813.0	557833.0
chb04	2097	test	-1	558113.0	558133.0
chb04	2098	test	-1	558413.0	558433.0
chb04	2099	test	-1	558713.0	558733.0
chb04	2100	test	-1	559013.0	559033.0
chb04	2101	test	-1	559313.0	559333.0
chb04	2102	test	-1	559613.0	559633.0
chb04	2103	test	-1	559913.0	559933.0
chb04	2104	test	-1	560213.0	560233.0
chb04	2105	test	-1	560513.0	560533.0
chb04	2106	test	-1	560813.0	560833.0
chb04	2107	test	-1	561113.0	561133.0
chb04	2108	test	-1	561413.0	561433.0
chb04	2109	test	-1	561713.0	561733.0
chb04	2110	test	-1	562013.0	562033.0
chb04	2111	test	-1	562313.0	562333.0
chb04	2112	test	-1	562613.0	562633.0
chb04	2113	test	-1	562913.0	562933.0
chb04	2114	test	-1	563213.0	563233.0
chb04	2115	test	-1	563513.0	563533.0
chb04	2116	test	-1	563820.0	563840.0
chb04	2117	test	-1	564120.0	564140.0
chb04	2118	test	-1	564420.0	564440.0
chb04	2119	test	-1	564720.0	564740.0
chb04	2120	test	-1	565020.0	565040.0
chb04	2121	test	-1	565320.0	565340.0
chb04	2122	test	-1	565620.0	565640.0
chb04	2123	test	-1	565920.0	565940.0
chb04	2124	test	-1	566220.0	566240.0
chb04	2125	test	-1	566520.0	566540.0
chb04	2126	test	-1	566820.0	566840.0
chb04	2127	test	-1	567120.0	567140.0
chb04	2128	test	-1	567420.0	567440.0
chb04	2129	test	-1	567720.0	567740.0
chb04	2130	test	-1	568020.0	568040.0
chb04	2131	test	-1	568320.0	568340.0
chb04	2132	test	-1	568620.0	568640.0
chb04	2133	test	-1	568920.0	568940.0
chb04	2134	test	-1	569220.0	569240.0
chb04	2135	test	-1	569520.0	569540.0
chb04	2136	test	-1	569785.0	569805.0
chb04	2137	test	-1	570085.0	570105.0
chb04	2138	test	-1	570385.0	570405.0
chb04	2139	test	-1	570685.0	570705.0
chb04	2140	test	-1	570985.0	571005.0
chb04	2141	test	-1	571285.0	571305.0
chb04	2142	test	-1	571585.0	571605.0
chb04	2143	test	-1	571885.0	571905.0
chb04	2144	test	-1	572185.0	572205.0
chb04	2145	test	-1	572485.0	572505.0
chb04	2146	test	-1	572785.0	572805.0
chb04	2147	test	-1	573085.0	573105.0
chb04	2148	test	-1	573385.0	573405.0
chb04	2149	test	-1	573685.0	573705.0
chb04	2150	test	-1	573985.0	574005.0
chb04	2151	test	-1	574285.0	574305.0
chb04	2152	test	-1	574585.0	574605.0
chb04	2153	test	-1	574885.0	574905.0
chb04	2154	test	-1	575185.0	575205.0
chb04	2155	test	-1	575485.0	575505.0
chb04	2156	test	-1	575785.0	575805.0
chb04	2157	test	-1	576085.0	576105.0
chb04	2158	test	-1	576385.0	576405.0
chb04	2159	test	-1	576685.0	576705.0
chb04	2160	test	-1	576985.0	577005.0
chb04	2161	test	-1	577285.0	577305.0
chb04	2162	test	-1	577585.0	577605.0
chb04	2163	test	-1	577885.0	577905.0
chb04	2164	test	-1	578185.0	578205.0
chb04	2165	test	-1	578485.0	578505.0
chb04	2166	test	-1	578785.0	578805.0
chb04	2167	test	-1	579085.0	579105.0
chb04	2168	test	-1	579385.0	579405.0
chb04	2169	test	-1	579685.0	579705.0
chb04	2170	test	-1	579985.0	580005.0
chb04	2171	test	-1	580285.0	580305.0
chb04	2172	test	-1	580585.0	580605.0
chb04	2173	test	-1	580885.0	580905.0
chb04	2174	test	-1	581185.0	581205.0
chb04	2175	test	-1	581485.0	581505.0
chb04	2176	test	-1	581785.0	581805.0
chb04	2177	test	-1	582085.0	582105.0
chb04	2178	test	-1	582385.0	582405.0
chb04	2179	test	-1	582685.0	582705.0
chb04	2180	test	-1	582985.0	583005.0
chb04	2181	test	-1	583285.0	583305.0
chb04	2182	test	-1	583585.0	583605.0
chb04	2183	test	-1	583885.0	583905.0
chb05	0	train	-1	0.0	20.0
chb05	1	train	-1	300.0	320.0
chb05	2	train	-1	600.0	620.0
chb05	3	train	-1	900.0	920.0
chb05	4	train	-1	1200.0	1220.0
chb05	5	train	-1	1500.0	1520.0
chb05	6	train	-1	1800.0	1820.0
chb05	7	train	-1	2100.0	2120.0
chb05	8	train	-1	2400.0	2420.0
chb05	9	train	-1	2700.0	2720.0
chb05	10	train	-1	3000.0	3020.0
chb05	11	train	-1	3300.0	3320.0
chb05	12	train	-1	3652.0	3672.0
chb05	13	train	-1	3952.0	3972.0
chb05	14	train	-1	4252.0	4272.0
chb05	15	train	-1	4552.0	4572.0
chb05	16	train	-1	4852.0	4872.0
chb05	17	train	-1	5152.0	5172.0
chb05	18	train	-1	5452.0	5472.0
chb05	19	train	-1	5752.0	5772.0
chb05	20	train	-1	6052.0	6072.0
chb05	21	train	-1	6352.0	6372.0
chb05	22	train	-1	6652.0	6672.0
chb05	23	train	-1	6952.0	6972.0
chb05	24	train	-1	7259.0	7279.0
chb05	25	train	-1	7559.0	7579.0
chb05	26	train	-1	7859.0	7879.0
chb05	27	train	-1	8159.0	8179.0
chb05	28	train	-1	8459.0	8479.0
chb05	29	train	-1	8759.0	8779.0
chb05	30	train	-1	9059.0	9079.0
chb05	31	train	-1	9359.0	9379.0
chb05	32	train	-1	9659.0	9679.0
chb05	33	train	-1	9959.0	9979.0
chb05	34	train	-1	10259.0	10279.0
chb05	35	train	-1	10559.0	10579.0
chb05	36	train	-1	10866.0	10886.0
chb05	37	train	-1	11166.0	11186.0
chb05	38	train	-1	11466.0	11486.0
chb05	39	train	-1	11766.0	11786.0
chb05	40	train	-1	12066.0	12086.0
chb05	41	train	-1	12366.0	12386.0
chb05	42	train	-1	12666.0	12686.0
chb05	43	train	-1	12966.0	12986.0
chb05	44	train	-1	13266.0	13286.0
chb05	45	train	-1	13566.0	13586.0
chb05	46	train	-1	13866.0	13886.0
chb05	47	train	-1	14166.0	14186.0
chb05	48	train	-1	14474.0	14494.0
chb05	49	train	-1	14774.0	14794.0
chb05	50	train	-1	15074.0	15094.0
chb05	51	train	-1	15374.0	15394.0
chb05	52	train	-1	15674.0	15694.0
chb05	53	train	-1	15974.0	15994.0
chb05	54	train	-1	16274.0	16294.0
chb05	55	train	-1	16574.0	16594.0
chb05	56	train	-1	16584.0	16604.0
chb05	57	train	-1	16594.0	16614.0
chb05	58	train	-1	16604.0	16624.0
chb05	59	train	-1	16614.0	16634.0
chb05	60	train	-1	16624.0	16644.0
chb05	61	train	-1	16634.0	16654.0
chb05	62	train	-1	16644.0	16664.0
chb05	63	train	-1	16654.0	16674.0
chb05	64	train	-1	16664.0	16684.0
chb05	65	train	-1	16674.0	16694.0
chb05	66	train	0	16704.0	16724.0
chb05	67	train	0	16714.0	16734.0
chb05	68	train	0	16724.0	16744.0
chb05	69	train	0	16734.0	16754.0
chb05	70	train	0	16744.0	16764.0
chb05	71	train	0	16754.0	16774.0
chb05	72	train	0	16764.0	16784.0
chb05	73	train	0	16774.0	16794.0
chb05	74	train	0	16784.0	16804.0
chb05	75	train	0	16794.0	16814.0
chb05	76	train	0	16804.0	16824.0
chb05	77	train	0	16814.0	16834.0
chb05	78	train	0	16824.0	16844.0
chb05	79	train	0	16834.0	16854.0
chb05	80	train	0	16844.0	16864.0
chb05	81	train	0	16854.0	16874.0
chb05	82	train	0	16864.0	16884.0
chb05	83	train	0	16874.0	16894.0
chb05	84	train	0	16884.0	16904.0
chb05	85	train	0	16894.0	16914.0
chb05	86	train	0	16904.0	16924.0
chb05	87	train	0	16914.0	16934.0
chb05	88	train	0	16924.0	16944.0
chb05	89	train	0	16934.0	16954.0
chb05	90	train	0	16944.0	16964.0
chb05	91	train	0	16954.0	16974.0
chb05	92	train	0	16964.0	16984.0
chb05	93	train	0	16974.0	16994.0
chb05	94	train	0	16984.0	17004.0
chb05	95	train	0	16994.0	17014.0
chb05	96	train	0	17004.0	17024.0
chb05	97	train	0	17014.0	17034.0
chb05	98	train	0	17024.0	17044.0
chb05	99	train	0	17034.0	17054.0
chb05	100	train	0	17044.0	17064.0
chb05	101	train	0	17054.0	17074.0
chb05	102	train	0	17064.0	17084.0
chb05	103	train	0	17074.0	17094.0
chb05	104	train	0	17084.0	17104.0
chb05	105	train	0	17094.0	17114.0
chb05	106	train	0	17104.0	17124.0
chb05	107	train	0	17114.0	17134.0
chb05	108	train	0	17124.0	17144.0
chb05	109	train	0	17134.0	17154.0
chb05	110	train	0	17144.0	17164.0
chb05	111	train	0	17154.0	17174.0
chb05	112	train	0	17164.0	17184.0
chb05	113	train	0	17174.0	17194.0
chb05	114	train	0	17184.0	17204.0
chb05	115	train	0	17194.0	17214.0
chb05	116	train	0	17204.0	17224.0
chb05	117	train	0	17214.0	17234.0
chb05	118	train	0	17224.0	17244.0
chb05	119	train	0	17234.0	17254.0
chb05	120	train	0	17244.0	17264.0
chb05	121	train	0	17254.0	17274.0
chb05	122	train	0	17264.0	17284.0
chb05	123	train	0	17274.0	17294.0
chb05	124	train	0	17284.0	17304.0
chb05	125	train	0	17294.0	17314.0
chb05	126	train	0	17304.0	17324.0
chb05	127	train	0	17314.0	17334.0
chb05	128	train	0	17324.0	17344.0
chb05	129	train	0	17334.0	17354.0
chb05	130	train	0	17344.0	17364.0
chb05	131	train	0	17354.0	17374.0
chb05	132	train	0	17364.0	17384.0
chb05	133	train	0	17374.0	17394.0
chb05	134	train	0	17384.0	17404.0
chb05	135	train	0	17394.0	17414.0
chb05	136	train	0	17404.0	17424.0
chb05	137	train	0	17414.0	17434.0
chb05	138	train	0	17424.0	17444.0
chb05	139	train	0	17434.0	17454.0
chb05	140	train	0	17444.0	17464.0
chb05	141	train	0	17454.0	17474.0
chb05	142	train	0	17464.0	17484.0
chb05	143	train	0	17474.0	17494.0
chb05	144	train	0	17484.0	17504.0
chb05	145	train	0	17494.0	17514.0
chb05	146	train	0	17504.0	17524.0
chb05	147	train	0	17514.0	17534.0
chb05	148	train	0	17524.0	17544.0
chb05	149	train	0	17534.0	17554.0
chb05	150	train	0	17544.0	17564.0
chb05	151	train	0	17554.0	17574.0
chb05	152	train	0	17564.0	17584.0
chb05	153	train	0	17574.0	17594.0
chb05	154	train	0	17584.0	17604.0
chb05	155	train	0	17594.0	17614.0
chb05	156	train	0	17604.0	17624.0
chb05	157	train	0	17614.0	17634.0
chb05	158	train	0	17624.0	17644.0
chb05	159	train	0	17634.0	17654.0
chb05	160	train	0	17644.0	17664.0
chb05	161	train	0	17654.0	17674.0
chb05	162	train	0	17664.0	17684.0
chb05	163	train	0	17674.0	17694.0
chb05	164	train	0	17684.0	17704.0
chb05	165	train	0	17694.0	17714.0
chb05	166	train	0	17704.0	17724.0
chb05	167	train	0	17714.0	17734.0
chb05	168	train	0	17724.0	17744.0
chb05	169	train	0	17734.0	17754.0
chb05	170	train	0	17744.0	17764.0
chb05	171	train	0	17754.0	17774.0
chb05	172	train	0	17764.0	17784.0
chb05	173	train	0	17774.0	17794.0
chb05	174	train	0	17784.0	17804.0
chb05	175	train	0	17794.0	17814.0
chb05	176	train	0	17804.0	17824.0
chb05	177	train	0	17814.0	17834.0
chb05	178	train	0	17824.0	17844.0
chb05	179	train	0	17834.0	17854.0
chb05	180	train	0	17844.0	17864.0
chb05	181	train	0	17854.0	17874.0
chb05	182	train	0	17864.0	17884.0
chb05	183	train	0	17874.0	17894.0
chb05	184	train	0	17884.0	17904.0
chb05	185	train	0	17894.0	17914.0
chb05	186	train	0	17904.0	17924.0
chb05	187	train	0	17914.0	17934.0
chb05	188	train	0	17924.0	17944.0
chb05	189	train	0	17934.0	17954.0
chb05	190	train	0	17944.0	17964.0
chb05	191	train	0	17954.0	17974.0
chb05	192	train	0	17964.0	17984.0
chb05	193	train	0	17974.0	17994.0
chb05	194	train	0	17984.0	18004.0
chb05	195	train	0	17994.0	18014.0
chb05	196	train	0	18004.0	18024.0
chb05	197	train	0	18014.0	18034.0
chb05	198	train	0	18024.0	18044.0
chb05	199	train	0	18034.0	18054.0
chb05	200	train	0	18044.0	18064.0
chb05	201	train	0	18054.0	18074.0
chb05	202	train	0	18080.0	18100.0
chb05	203	train	0	18090.0	18110.0
chb05	204	train	0	18100.0	18120.0
chb05	205	train	0	18110.0	18130.0
chb05	206	train	0	18120.0	18140.0
chb05	207	train	0	18130.0	18150.0
chb05	208	train	0	18140.0	18160.0
chb05	209	train	0	18150.0	18170.0
chb05	210	train	0	18160.0	18180.0
chb05	211	train	0	18170.0	18190.0
chb05	212	validation	-1	33012.0	33032.0
chb05	213	validation	-1	33312.0	33332.0
chb05	214	validation	-1	33612.0	33632.0
chb05	215	validation	-1	33912.0	33932.0
chb05	216	validation	-1	34212.0	34232.0
chb05	217	validation	-1	34512.0	34532.0
chb05	218	validation	-1	34812.0	34832.0
chb05	219	validation	-1	35112.0	35132.0
chb05	220	validation	-1	35412.0	35432.0
chb05	221	validation	-1	35712.0	35732.0
chb05	222	validation	-1	36012.0	36032.0
chb05	223	validation	-1	36116.0	36136.0
chb05	224	validation	-1	36416.0	36436.0
chb05	225	validation	-1	36716.0	36736.0
chb05	226	validation	-1	37016.0	37036.0
chb05	227	validation	-1	37316.0	37336.0
chb05	228	validation	-1	37616.0	37636.0
chb05	229	validation	-1	37916.0	37936.0
chb05	230	validation	-1	38216.0	38236.0
chb05	231	validation	-1	38516.0	38536.0
chb05	232	validation	-1	38816.0	38836.0
chb05	233	validation	-1	39116.0	39136.0
chb05	234	validation	-1	39416.0	39436.0
chb05	235	validation	-1	39723.0	39743.0
chb05	236	validation	-1	40023.0	40043.0
chb05	237	validation	-1	40323.0	40343.0
chb05	238	validation	-1	40623.0	40643.0
chb05	239	validation	-1	40923.0	40943.0
chb05	240	validation	-1	41223.0	41243.0
chb05	241	validation	-1	41523.0	41543.0
chb05	242	validation	-1	41823.0	41843.0
chb05	243	validation	-1	42123.0	42143.0
chb05	244	validation	-1	42423.0	42443.0
chb05	245	validation	-1	42433.0	42453.0
chb05	246	validation	-1	42443.0	42463.0
chb05	247	validation	-1	42453.0	42473.0
chb05	248	validation	-1	42463.0	42483.0
chb05	249	validation	-1	42473.0	42493.0
chb05	250	validation	-1	42483.0	42503.0
chb05	251	validation	-1	42493.0	42513.0
chb05	252	validation	-1	42503.0	42523.0
chb05	253	validation	-1	42513.0	42533.0
chb05	254	validation	-1	42523.0	42543.0
chb05	255	validation	-1	42533.0	42553.0
chb05	256	validation	-1	42543.0	42563.0
chb05	257	validation	-1	42553.0	42573.0
chb05	258	validation	-1	42563.0	42583.0
chb05	259	validation	-1	42573.0	42593.0
chb05	260	validation	-1	42583.0	42603.0
chb05	261	validation	-1	42593.0	42613.0
chb05	262	validation	1	42623.0	42643.0
chb05	263	validation	1	42633.0	42653.0
chb05	264	validation	1	42643.0	42663.0
chb05	265	validation	1	42653.0	42673.0
chb05	266	validation	1	42663.0	42683.0
chb05	267	validation	1	42673.0	42693.0
chb05	268	validation	1	42683.0	42703.0
chb05	269	validation	1	42693.0	42713.0
chb05	270	validation	1	42703.0	42723.0
chb05	271	validation	1	42713.0	42733.0
chb05	272	validation	1	42723.0	42743.0
chb05	273	validation	1	42733.0	42753.0
chb05	274	validation	1	42743.0	42763.0
chb05	275	validation	1	42753.0	42773.0
chb05	276	validation	1	42763.0	42783.0
chb05	277	validation	1	42773.0	42793.0
chb05	278	validation	1	42783.0	42803.0
chb05	279	validation	1	42793.0	42813.0
chb05	280	validation	1	42803.0	42823.0
chb05	281	validation	1	42813.0	42833.0
chb05	282	validation	1	42823.0	42843.0
chb05	283	validation	1	42833.0	42853.0
chb05	284	validation	1	42843.0	42863.0
chb05	285	validation	1	42853.0	42873.0
chb05	286	validation	1	42863.0	42883.0
chb05	287	validation	1	42873.0	42893.0
chb05	288	validation	1	42883.0	42903.0
chb05	289	validation	1	42893.0	42913.0
chb05	290	validation	1	42903.0	42923.0
chb05	291	validation	1	42913.0	42933.0
chb05	292	validation	1	42923.0	42943.0
chb05	293	validation	1	42933.0	42953.0
chb05	294	validation	1	42943.0	42963.0
chb05	295	validation	1	42953.0	42973.0
chb05	296	validation	1	42963.0	42983.0
chb05	297	validation	1	42973.0	42993.0
chb05	298	validation	1	42983.0	43003.0
chb05	299	validation	1	42993.0	43013.0
chb05	300	validation	1	43003.0	43023.0
chb05	301	validation	1	43013.0	43033.0
chb05	302	validation	1	43023.0	43043.0
chb05	303	validation	1	43033.0	43053.0
chb05	304	validation	1	43043.0	43063.0
chb05	305	validation	1	43053.0	43073.0
chb05	306	validation	1	43063.0	43083.0
chb05	307	validation	1	43073.0	43093.0
chb05	308	validation	1	43083.0	43103.0
chb05	309	validation	1	43093.0	43113.0
chb05	310	validation	1	43103.0	43123.0
chb05	311	validation	1	43113.0	43133.0
chb05	312	validation	1	43123.0	43143.0
chb05	313	validation	1	43133.0	43153.0
chb05	314	validation	1	43143.0	43163.0
chb05	315	validation	1	43153.0	43173.0
chb05	316	validation	1	43163.0	43183.0
chb05	317	validation	1	43173.0	43193.0
chb05	318	validation	1	43183.0	43203.0
chb05	319	validation	1	43193.0	43213.0
chb05	320	validation	1	43203.0	43223.0
chb05	321	validation	1	43213.0	43233.0
chb05	322	validation	1	43223.0	43243.0
chb05	323	validation	1	43233.0	43253.0
chb05	324	validation	1	43243.0	43263.0
chb05	325	validation	1	43253.0	43273.0
chb05	326	validation	1	43263.0	43283.0
chb05	327	validation	1	43273.0	43293.0
chb05	328	validation	1	43283.0	43303.0
chb05	329	validation	1	43293.0	43313.0
chb05	330	validation	1	43303.0	43323.0
chb05	331	validation	1	43330.0	43350.0
chb05	332	validation	1	43340.0	43360.0
chb05	333	validation	1	43350.0	43370.0
chb05	334	validation	1	43360.0	43380.0
chb05	335	validation	1	43370.0	43390.0
chb05	336	validation	1	43380.0	43400.0
chb05	337	validation	1	43390.0	43410.0
chb05	338	validation	1	43400.0	43420.0
chb05	339	validation	1	43410.0	43430.0
chb05	340	validation	1	43420.0	43440.0
chb05	341	validation	1	43430.0	43450.0
chb05	342	validation	1	43440.0	43460.0
chb05	343	validation	1	43450.0	43470.0
chb05	344	validation	1	43460.0	43480.0
chb05	345	validation	1	43470.0	43490.0
chb05	346	validation	1	43480.0	43500.0
chb05	347	validation	1	43490.0	43510.0
chb05	348	validation	1	43500.0	43520.0
chb05	349	validation	1	43510.0	43530.0
chb05	350	validation	1	43520.0	43540.0
chb05	351	validation	1	43530.0	43550.0
chb05	352	validation	1	43540.0	43560.0
chb05	353	validation	1	43550.0	43570.0
chb05	354	validation	1	43560.0	43580.0
chb05	355	validation	1	43570.0	43590.0
chb05	356	validation	1	43580.0	43600.0
chb05	357	validation	1	43590.0	43610.0
chb05	358	validation	1	43600.0	43620.0
chb05	359	validation	1	43610.0	43630.0
chb05	360	validation	1	43620.0	43640.0
chb05	361	validation	1	43630.0	43650.0
chb05	362	validation	1	43640.0	43660.0
chb05	363	validation	1	43650.0	43670.0
chb05	364	validation	1	43660.0	43680.0
chb05	365	validation	1	43670.0	43690.0
chb05	366	validation	1	43680.0	43700.0
chb05	367	validation	1	43690.0	43710.0
chb05	368	validation	1	43700.0	43720.0
chb05	369	validation	1	43710.0	43730.0
chb05	370	validation	1	43720.0	43740.0
chb05	371	validation	1	43730.0	43750.0
chb05	372	validation	1	43740.0	43760.0
chb05	373	validation	1	43750.0	43770.0
chb05	374	validation	1	43760.0	43780.0
chb05	375	validation	1	43770.0	43790.0
chb05	376	validation	1	43780.0	43800.0
chb05	377	validation	1	43790.0	43810.0
chb05	378	validation	1	43800.0	43820.0
chb05	379	validation	1	43810.0	43830.0
chb05	380	validation	1	43820.0	43840.0
chb05	381	validation	1	43830.0	43850.0
chb05	382	validation	1	43840.0	43860.0
chb05	383	validation	1	43850.0	43870.0
chb05	384	validation	1	43860.0	43880.0
chb05	385	validation	1	43870.0	43890.0
chb05	386	validation	1	43880.0	43900.0
chb05	387	validation	1	43890.0	43910.0
chb05	388	validation	1	43900.0	43920.0
chb05	389	validation	1	43910.0	43930.0
chb05	390	validation	1	43920.0	43940.0
chb05	391	validation	1	43930.0	43950.0
chb05	392	validation	1	43940.0	43960.0
chb05	393	validation	1	43950.0	43970.0
chb05	394	validation	1	43960.0	43980.0
chb05	395	validation	1	43970.0	43990.0
chb05	396	validation	1	43980.0	44000.0
chb05	397	validation	1	43990.0	44010.0
chb05	398	validation	1	44000.0	44020.0
chb05	399	validation	1	44010.0	44030.0
chb05	400	validation	1	44020.0	44040.0
chb05	401	validation	1	44030.0	44050.0
chb05	402	validation	1	44040.0	44060.0
chb05	403	validation	1	44050.0	44070.0
chb05	404	validation	1	44060.0	44080.0
chb05	405	validation	1	44070.0	44090.0
chb05	406	validation	1	44080.0	44100.0
chb05	407	validation	1	44090.0	44110.0
chb05	408	test	-1	74728.0	74748.0
chb05	409	test	-1	75028.0	75048.0
chb05	410	test	-1	75328.0	75348.0
chb05	411	test	-1	75628.0	75648.0
chb05	412	test	-1	75792.0	75812.0
chb05	413	test	-1	76092.0	76112.0
chb05	414	test	-1	76102.0	76122.0
chb05	415	test	-1	76112.0	76132.0
chb05	416	test	-1	76122.0	76142.0
chb05	417	test	-1	76132.0	76152.0
chb05	418	test	-1	76142.0	76162.0
chb05	419	test	-1	76152.0	76172.0
chb05	420	test	-1	76162.0	76182.0
chb05	421	test	-1	76172.0	76192.0
chb05	422	test	-1	76182.0	76202.0
chb05	423	test	-1	76192.0	76212.0
chb05	424	test	-1	76202.0	76222.0
chb05	425	test	-1	76212.0	76232.0
chb05	426	test	-1	76222.0	76242.0
chb05	427	test	-1	76232.0	76252.0
chb05	428	test	-1	76242.0	76262.0
chb05	429	test	-1	76252.0	76272.0
chb05	430	test	-1	76262.0	76282.0
chb05	431	test	-1	76272.0	76292.0
chb05	432	test	-1	76282.0	76302.0
chb05	433	test	-1	76292.0	76312.0
chb05	434	test	-1	76302.0	76322.0
chb05	435	test	-1	76312.0	76332.0
chb05	436	test	4	76342.0	76362.0
chb05	437	test	4	76352.0	76372.0
chb05	438	test	4	76362.0	76382.0
chb05	439	test	4	76372.0	76392.0
chb05	440	test	4	76382.0	76402.0
chb05	441	test	4	76392.0	76412.0
chb05	442	test	4	76402.0	76422.0
chb05	443	test	4	76412.0	76432.0
chb05	444	test	4	76422.0	76442.0
chb05	445	test	4	76432.0	76452.0
chb05	446	test	4	76442.0	76462.0
chb05	447	test	4	76452.0	76472.0
chb05	448	test	4	76462.0	76482.0
chb05	449	test	4	76472.0	76492.0
chb05	450	test	4	76482.0	76502.0
chb05	451	test	4	76492.0	76512.0
chb05	452	test	4	76502.0	76522.0
chb05	453	test	4	76512.0	76532.0
chb05	454	test	4	76522.0	76542.0
chb05	455	test	4	76532.0	76552.0
chb05	456	test	4	76542.0	76562.0
chb05	457	test	4	76552.0	76572.0
chb05	458	test	4	76562.0	76582.0
chb05	459	test	4	76572.0	76592.0
chb05	460	test	4	76582.0	76602.0
chb05	461	test	4	76592.0	76612.0
chb05	462	test	4	76602.0	76622.0
chb05	463	test	4	76612.0	76632.0
chb05	464	test	4	76622.0	76642.0
chb05	465	test	4	76632.0	76652.0
chb05	466	test	4	76642.0	76662.0
chb05	467	test	4	76652.0	76672.0
chb05	468	test	4	76662.0	76682.0
chb05	469	test	4	76672.0	76692.0
chb05	470	test	4	76682.0	76702.0
chb05	471	test	4	76692.0	76712.0
chb05	472	test	4	76702.0	76722.0
chb05	473	test	4	76712.0	76732.0
chb05	474	test	4	76722.0	76742.0
chb05	475	test	4	76732.0	76752.0
chb05	476	test	4	76742.0	76762.0
chb05	477	test	4	76752.0	76772.0
chb05	478	test	4	76762.0	76782.0
chb05	479	test	4	76772.0	76792.0
chb05	480	test	4	76782.0	76802.0
chb05	481	test	4	76792.0	76812.0
chb05	482	test	4	76802.0	76822.0
chb05	483	test	4	76812.0	76832.0
chb05	484	test	4	76822.0	76842.0
chb05	485	test	4	76832.0	76852.0
chb05	486	test	4	76842.0	76862.0
chb05	487	test	4	76852.0	76872.0
chb05	488	test	4	76862.0	76882.0
chb05	489	test	4	76872.0	76892.0
chb05	490	test	4	76882.0	76902.0
chb05	491	test	4	76892.0	76912.0
chb05	492	test	4	76902.0	76922.0
chb05	493	test	4	76912.0	76932.0
chb05	494	test	4	76922.0	76942.0
chb05	495	test	4	76932.0	76952.0
chb05	496	test	4	76942.0	76962.0
chb05	497	test	4	76952.0	76972.0
chb05	498	test	4	76962.0	76982.0
chb05	499	test	4	76972.0	76992.0
chb05	500	test	4	76982.0	77002.0
chb05	501	test	4	76992.0	77012.0
chb05	502	test	4	77002.0	77022.0
chb05	503	test	4	77012.0	77032.0
chb05	504	test	4	77022.0	77042.0
chb05	505	test	4	77032.0	77052.0
chb05	506	test	4	77042.0	77062.0
chb05	507	test	4	77052.0	77072.0
chb05	508	test	4	77062.0	77082.0
chb05	509	test	4	77072.0	77092.0
chb05	510	test	4	77082.0	77102.0
chb05	511	test	4	77092.0	77112.0
chb05	512	test	4	77102.0	77122.0
chb05	513	test	4	77112.0	77132.0
chb05	514	test	4	77122.0	77142.0
chb05	515	test	4	77132.0	77152.0
chb05	516	test	4	77142.0	77162.0
chb05	517	test	4	77152.0	77172.0
chb05	518	test	4	77162.0	77182.0
chb05	519	test	4	77172.0	77192.0
chb05	520	test	4	77182.0	77202.0
chb05	521	test	4	77192.0	77212.0
chb05	522	test	4	77202.0	77222.0
chb05	523	test	4	77212.0	77232.0
chb05	524	test	4	77222.0	77242.0
chb05	525	test	4	77232.0	77252.0
chb05	526	test	4	77242.0	77262.0
chb05	527	test	4	77252.0	77272.0
chb05	528	test	4	77262.0	77282.0
chb05	529	test	4	77272.0	77292.0
chb05	530	test	4	77282.0	77302.0
chb05	531	test	4	77292.0	77312.0
chb05	532	test	4	77302.0	77322.0
chb05	533	test	4	77312.0	77332.0
chb05	534	test	4	77322.0	77342.0
chb05	535	test	4	77332.0	77352.0
chb05	536	test	4	77342.0	77362.0
chb05	537	test	4	77352.0	77372.0
chb05	538	test	4	77362.0	77382.0
chb05	539	test	4	77372.0	77392.0
chb05	540	test	4	77382.0	77402.0
chb05	541	test	4	77392.0	77412.0
chb05	542	test	4	77402.0	77422.0
chb05	543	test	4	77412.0	77432.0
chb05	544	test	4	77422.0	77442.0
chb05	545	test	4	77432.0	77452.0
chb05	546	test	4	77442.0	77462.0
chb05	547	test	4	77452.0	77472.0
chb05	548	test	4	77462.0	77482.0
chb05	549	test	4	77472.0	77492.0
chb05	550	test	4	77482.0	77502.0
chb05	551	test	4	77492.0	77512.0
chb05	552	test	4	77502.0	77522.0
chb05	553	test	4	77512.0	77532.0
chb05	554	test	4	77522.0	77542.0
chb05	555	test	4	77532.0	77552.0
chb05	556	test	4	77542.0	77562.0
chb05	557	test	4	77552.0	77572.0
chb05	558	test	4	77562.0	77582.0
chb05	559	test	4	77572.0	77592.0
chb05	560	test	4	77582.0	77602.0
chb05	561	test	4	77592.0	77612.0
chb05	562	test	4	77602.0	77622.0
chb05	563	test	4	77612.0	77632.0
chb05	564	test	4	77622.0	77642.0
chb05	565	test	4	77632.0	77652.0
chb05	566	test	4	77642.0	77662.0
chb05	567	test	4	77652.0	77672.0
chb05	568	test	4	77662.0	77682.0
chb05	569	test	4	77672.0	77692.0
chb05	570	test	4	77682.0	77702.0
chb05	571	test	4	77692.0	77712.0
chb05	572	test	4	77702.0	77722.0
chb05	573	test	4	77712.0	77732.0
chb05	574	test	4	77722.0	77742.0
chb05	575	test	4	77732.0	77752.0
chb05	576	test	4	77742.0	77762.0
chb05	577	test	4	77752.0	77772.0
chb05	578	test	4	77762.0	77782.0
chb05	579	test	4	77772.0	77792.0
chb05	580	test	4	77782.0	77802.0
chb05	581	test	4	77792.0	77812.0
chb05	582	test	4	77802.0	77822.0
chb05	583	test	4	77812.0	77832.0
chb05	584	test	-1	92657.0	92677.0
chb05	585	test	-1	92957.0	92977.0
chb05	586	test	-1	93257.0	93277.0
chb05	587	test	-1	93557.0	93577.0
chb05	588	test	-1	93828.0	93848.0
chb05	589	test	-1	94128.0	94148.0
chb05	590	test	-1	94428.0	94448.0
chb05	591	test	-1	94728.0	94748.0
chb05	592	test	-1	95028.0	95048.0
chb05	593	test	-1	95328.0	95348.0
chb05	594	test	-1	95628.0	95648.0
chb05	595	test	-1	95928.0	95948.0
chb05	596	test	-1	96228.0	96248.0
chb05	597	test	-1	96528.0	96548.0
chb05	598	test	-1	96828.0	96848.0
chb05	599	test	-1	97128.0	97148.0
chb05	600	test	-1	97435.0	97455.0
chb05	601	test	-1	97735.0	97755.0
chb05	602	test	-1	98035.0	98055.0
chb05	603	test	-1	98335.0	98355.0
chb05	604	test	-1	98635.0	98655.0
chb05	605	test	-1	98935.0	98955.0
chb05	606	test	-1	99235.0	99255.0
chb05	607	test	-1	99535.0	99555.0
chb05	608	test	-1	99835.0	99855.0
chb05	609	test	-1	100135.0	100155.0
chb05	610	test	-1	100435.0	100455.0
chb05	611	test	-1	100735.0	100755.0
chb05	612	test	-1	101042.0	101062.0
chb05	613	test	-1	101342.0	101362.0
chb05	614	test	-1	101642.0	101662.0
chb05	615	test	-1	101942.0	101962.0
chb05	616	test	-1	102242.0	102262.0
chb05	617	test	-1	102542.0	102562.0
chb05	618	test	-1	102842.0	102862.0
chb05	619	test	-1	103142.0	103162.0
chb05	620	test	-1	103442.0	103462.0
chb05	621	test	-1	103742.0	103762.0
chb05	622	test	-1	104042.0	104062.0
chb05	623	test	-1	104342.0	104362.0
chb05	624	test	-1	104649.0	104669.0
chb05	625	test	-1	104949.0	104969.0
chb05	626	test	-1	105249.0	105269.0
chb05	627	test	-1	105549.0	105569.0
chb05	628	test	-1	105849.0	105869.0
chb05	629	test	-1	106149.0	106169.0
chb05	630	test	-1	106449.0	106469.0
chb05	631	test	-1	106749.0	106769.0
chb05	632	test	-1	107049.0	107069.0
chb05	633	test	-1	107349.0	107369.0
chb05	634	test	-1	107649.0	107669.0
chb05	635	test	-1	107949.0	107969.0
chb05	636	test	-1	108256.0	108276.0
chb05	637	test	-1	108556.0	108576.0
chb05	638	test	-1	108856.0	108876.0
chb05	639	test	-1	109156.0	109176.0
chb05	640	test	-1	109456.0	109476.0
chb05	641	test	-1	109756.0	109776.0
chb05	642	test	-1	110056.0	110076.0
chb05	643	test	-1	110356.0	110376.0
chb05	644	test	-1	110656.0	110676.0
chb05	645	test	-1	110956.0	110976.0
chb05	646	test	-1	111256.0	111276.0
chb05	647	test	-1	111556.0	111576.0
chb05	648	test	-1	111863.0	111883.0
chb05	649	test	-1	112163.0	112183.0
chb05	650	test	-1	112463.0	112483.0
chb05	651	test	-1	112763.0	112783.0
chb05	652	test	-1	113063.0	113083.0
chb05	653	test	-1	113363.0	113383.0
chb05	654	test	-1	113663.0	113683.0
chb05	655	test	-1	113963.0	113983.0
chb05	656	test	-1	114263.0	114283.0
chb05	657	test	-1	114563.0	114583.0
chb05	658	test	-1	114863.0	114883.0
chb05	659	test	-1	115163.0	115183.0
chb05	660	test	-1	115470.0	115490.0
chb05	661	test	-1	115770.0	115790.0
chb05	662	test	-1	116070.0	116090.0
chb05	663	test	-1	116370.0	116390.0
chb05	664	test	-1	116670.0	116690.0
chb05	665	test	-1	116970.0	116990.0
chb05	666	test	-1	117270.0	117290.0
chb05	667	test	-1	117570.0	117590.0
chb05	668	test	-1	117870.0	117890.0
chb05	669	test	-1	118170.0	118190.0
chb05	670	test	-1	118470.0	118490.0
chb05	671	test	-1	118770.0	118790.0
chb05	672	test	-1	119077.0	119097.0
chb05	673	test	-1	119377.0	119397.0
chb05	674	test	-1	119677.0	119697.0
chb05	675	test	-1	119977.0	119997.0
chb05	676	test	-1	120277.0	120297.0
chb05	677	test	-1	120577.0	120597.0
chb05	678	test	-1	120877.0	120897.0
chb05	679	test	-1	121177.0	121197.0
chb05	680	test	-1	121477.0	121497.0
chb05	681	test	-1	121777.0	121797.0
chb05	682	test	-1	122077.0	122097.0
chb05	683	test	-1	122377.0	122397.0
chb05	684	test	-1	122684.0	122704.0
chb05	685	test	-1	122984.0	123004.0
chb05	686	test	-1	123284.0	123304.0
chb05	687	test	-1	123584.0	123604.0
chb05	688	test	-1	123884.0	123904.0
chb05	689	test	-1	124184.0	124204.0
chb05	690	test	-1	124484.0	124504.0
chb05	691	test	-1	124784.0	124804.0
chb05	692	test	-1	125084.0	125104.0
chb05	693	test	-1	125384.0	125404.0
chb05	694	test	-1	125684.0	125704.0
chb05	695	test	-1	125984.0	126004.0
chb05	696	test	-1	126291.0	126311.0
chb05	697	test	-1	126591.0	126611.0
chb05	698	test	-1	126891.0	126911.0
chb05	699	test	-1	127191.0	127211.0
chb05	700	test	-1	127491.0	127511.0
chb05	701	test	-1	127791.0	127811.0
chb05	702	test	-1	128091.0	128111.0
chb05	703	test	-1	128391.0	128411.0
chb05	704	test	-1	128691.0	128711.0
chb05	705	test	-1	128991.0	129011.0
chb05	706	test	-1	129291.0	129311.0
chb05	707	test	-1	129591.0	129611.0
chb05	708	test	-1	129898.0	129918.0
chb05	709	test	-1	130198.0	130218.0
chb05	710	test	-1	130498.0	130518.0
chb05	711	test	-1	130798.0	130818.0
chb05	712	test	-1	131098.0	131118.0
chb05	713	test	-1	131398.0	131418.0
chb05	714	test	-1	131698.0	131718.0
chb05	715	test	-1	131998.0	132018.0
chb05	716	test	-1	132298.0	132318.0
chb05	717	test	-1	132598.0	132618.0
chb05	718	test	-1	132898.0	132918.0
chb05	719	test	-1	133198.0	133218.0
chb05	720	test	-1	133505.0	133525.0
chb05	721	test	-1	133805.0	133825.0
chb05	722	test	-1	134105.0	134125.0
chb05	723	test	-1	134405.0	134425.0
chb05	724	test	-1	134705.0	134725.0
chb05	725	test	-1	135005.0	135025.0
chb05	726	test	-1	135305.0	135325.0
chb05	727	test	-1	135605.0	135625.0
chb05	728	test	-1	135905.0	135925.0
chb05	729	test	-1	136205.0	136225.0
chb05	730	test	-1	136505.0	136525.0
chb05	731	test	-1	136805.0	136825.0
chb05	732	test	-1	137112.0	137132.0
chb05	733	test	-1	137412.0	137432.0
chb05	734	test	-1	137712.0	137732.0
chb05	735	test	-1	138012.0	138032.0
chb05	736	test	-1	138312.0	138332.0
chb05	737	test	-1	138612.0	138632.0
chb05	738	test	-1	138912.0	138932.0
chb05	739	test	-1	139212.0	139232.0
chb05	740	test	-1	139512.0	139532.0
chb05	741	test	-1	139812.0	139832.0
chb05	742	test	-1	140112.0	140132.0
chb05	743	test	-1	140412.0	140432.0
chb06	0	train	0	0.0	20.0
chb06	1	train	0	10.0	30.0
chb06	2	train	0	20.0	40.0
chb06	3	train	0	30.0	50.0
chb06	4	train	0	40.0	60.0
chb06	5	train	0	50.0	70.0
chb06	6	train	0	60.0	80.0
chb06	7	train	0	70.0	90.0
chb06	8	train	0	80.0	100.0
chb06	9	train	0	90.0	110.0
chb06	10	train	0	100.0	120.0
chb06	11	train	0	110.0	130.0
chb06	12	train	0	120.0	140.0
chb06	13	train	0	130.0	150.0
chb06	14	train	0	140.0	160.0
chb06	15	train	0	150.0	170.0
chb06	16	train	0	160.0	180.0
chb06	17	train	0	170.0	190.0
chb06	18	train	0	180.0	200.0
chb06	19	train	0	190.0	210.0
chb06	20	train	0	200.0	220.0
chb06	21	train	0	210.0	230.0
chb06	22	train	0	220.0	240.0
chb06	23	train	0	230.0	250.0
chb06	24	train	0	240.0	260.0
chb06	25	train	0	250.0	270.0
chb06	26	train	0	260.0	280.0
chb06	27	train	0	270.0	290.0
chb06	28	train	0	280.0	300.0
chb06	29	train	0	290.0	310.0
chb06	30	train	0	300.0	320.0
chb06	31	train	0	310.0	330.0
chb06	32	train	0	320.0	340.0
chb06	33	train	0	330.0	350.0
chb06	34	train	0	340.0	360.0
chb06	35	train	0	350.0	370.0
chb06	36	train	0	360.0	380.0
chb06	37	train	0	370.0	390.0
chb06	38	train	0	380.0	400.0
chb06	39	train	0	390.0	410.0
chb06	40	train	0	400.0	420.0
chb06	41	train	0	410.0	430.0
chb06	42	train	0	420.0	440.0
chb06	43	train	0	430.0	450.0
chb06	44	train	0	440.0	460.0
chb06	45	train	0	450.0	470.0
chb06	46	train	0	460.0	480.0
chb06	47	train	0	470.0	490.0
chb06	48	train	0	480.0	500.0
chb06	49	train	0	490.0	510.0
chb06	50	train	0	500.0	520.0
chb06	51	train	0	510.0	530.0
chb06	52	train	0	520.0	540.0
chb06	53	train	0	530.0	550.0
chb06	54	train	0	540.0	560.0
chb06	55	train	0	550.0	570.0
chb06	56	train	0	560.0	580.0
chb06	57	train	0	570.0	590.0
chb06	58	train	0	580.0	600.0
chb06	59	train	0	590.0	610.0
chb06	60	train	0	600.0	620.0
chb06	61	train	0	610.0	630.0
chb06	62	train	0	620.0	640.0
chb06	63	train	0	630.0	650.0
chb06	64	train	0	640.0	660.0
chb06	65	train	0	650.0	670.0
chb06	66	train	0	660.0	680.0
chb06	67	train	0	670.0	690.0
chb06	68	train	0	680.0	700.0
chb06	69	train	0	690.0	710.0
chb06	70	train	0	700.0	720.0
chb06	71	train	0	710.0	730.0
chb06	72	train	0	720.0	740.0
chb06	73	train	0	730.0	750.0
chb06	74	train	0	740.0	760.0
chb06	75	train	0	750.0	770.0
chb06	76	train	0	760.0	780.0
chb06	77	train	0	770.0	790.0
chb06	78	train	0	780.0	800.0
chb06	79	train	0	790.0	810.0
chb06	80	train	0	800.0	820.0
chb06	81	train	0	810.0	830.0
chb06	82	train	0	820.0	840.0
chb06	83	train	0	830.0	850.0
chb06	84	train	0	840.0	860.0
chb06	85	train	0	850.0	870.0
chb06	86	train	0	860.0	880.0
chb06	87	train	0	870.0	890.0
chb06	88	train	0	880.0	900.0
chb06	89	train	0	890.0	910.0
chb06	90	train	0	900.0	920.0
chb06	91	train	0	910.0	930.0
chb06	92	train	0	920.0	940.0
chb06	93	train	0	930.0	950.0
chb06	94	train	0	940.0	960.0
chb06	95	train	0	950.0	970.0
chb06	96	train	0	960.0	980.0
chb06	97	train	0	970.0	990.0
chb06	98	train	0	980.0	1000.0
chb06	99	train	0	990.0	1010.0
chb06	100	train	0	1000.0	1020.0
chb06	101	train	0	1010.0	1030.0
chb06	102	train	0	1020.0	1040.0
chb06	103	train	0	1030.0	1050.0
chb06	104	train	0	1040.0	1060.0
chb06	105	train	0	1050.0	1070.0
chb06	106	train	0	1060.0	1080.0
chb06	107	train	0	1070.0	1090.0
chb06	108	train	0	1080.0	1100.0
chb06	109	train	0	1090.0	1110.0
chb06	110	train	0	1100.0	1120.0
chb06	111	train	0	1110.0	1130.0
chb06	112	train	0	1120.0	1140.0
chb06	113	train	0	1130.0	1150.0
chb06	114	train	0	1140.0	1160.0
chb06	115	train	0	1150.0	1170.0
chb06	116	train	0	1160.0	1180.0
chb06	117	train	0	1170.0	1190.0
chb06	118	train	0	1180.0	1200.0
chb06	119	train	0	1190.0	1210.0
chb06	120	train	0	1200.0	1220.0
chb06	121	train	0	1210.0	1230.0
chb06	122	train	0	1220.0	1240.0
chb06	123	train	0	1230.0	1250.0
chb06	124	train	0	1240.0	1260.0
chb06	125	train	0	1250.0	1270.0
chb06	126	train	0	1260.0	1280.0
chb06	127	train	0	1270.0	1290.0
chb06	128	train	0	1280.0	1300.0
chb06	129	train	0	1290.0	1310.0
chb06	130	train	0	1300.0	1320.0
chb06	131	train	0	1310.0	1330.0
chb06	132	train	0	1320.0	1340.0
chb06	133	train	0	1330.0	1350.0
chb06	134	train	0	1340.0	1360.0
chb06	135	train	0	1350.0	1370.0
chb06	136	train	0	1360.0	1380.0
chb06	137	train	0	1370.0	1390.0
chb06	138	train	0	1380.0	1400.0
chb06	139	train	0	1390.0	1410.0
chb06	140	train	0	1400.0	1420.0
chb06	141	train	-1	27940.0	27960.0
chb06	142	train	-1	28240.0	28260.0
chb06	143	train	-1	28540.0	28560.0
chb06	144	train	-1	28840.0	28860.0
chb06	145	train	-1	28870.0	28890.0
chb06	146	train	-1	29170.0	29190.0
chb06	147	train	-1	29470.0	29490.0
chb06	148	train	-1	29770.0	29790.0
chb06	149	train	-1	30070.0	30090.0
chb06	150	train	-1	30370.0	30390.0
chb06	151	train	-1	30670.0	30690.0
chb06	152	train	-1	30970.0	30990.0
chb06	153	train	-1	31270.0	31290.0
chb06	154	train	-1	31570.0	31590.0
chb06	155	train	-1	31870.0	31890.0
chb06	156	train	-1	32170.0	32190.0
chb06	157	train	-1	32470.0	32490.0
chb06	158	train	-1	32770.0	32790.0
chb06	159	train	-1	33070.0	33090.0
chb06	160	train	-1	33370.0	33390.0
chb06	161	train	-1	33670.0	33690.0
chb06	162	train	-1	33970.0	33990.0
chb06	163	train	-1	34270.0	34290.0
chb06	164	train	-1	34570.0	34590.0
chb06	165	train	-1	34870.0	34890.0
chb06	166	train	-1	35170.0	35190.0
chb06	167	train	-1	35470.0	35490.0
chb06	168	train	-1	35770.0	35790.0
chb06	169	train	-1	36070.0	36090.0
chb06	170	train	-1	36370.0	36390.0
chb06	171	train	-1	36670.0	36690.0
chb06	172	train	-1	36970.0	36990.0
chb06	173	train	-1	37270.0	37290.0
chb06	174	train	-1	37570.0	37590.0
chb06	175	train	-1	37870.0	37890.0
chb06	176	train	-1	38170.0	38190.0
chb06	177	train	-1	38470.0	38490.0
chb06	178	train	-1	38770.0	38790.0
chb06	179	train	-1	39070.0	39090.0
chb06	180	train	-1	39370.0	39390.0
chb06	181	train	-1	39670.0	39690.0
chb06	182	train	-1	39970.0	39990.0
chb06	183	train	-1	40270.0	40290.0
chb06	184	train	-1	40570.0	40590.0
chb06	185	train	-1	40870.0	40890.0
chb06	186	train	-1	41170.0	41190.0
chb06	187	train	-1	41470.0	41490.0
chb06	188	train	-1	41770.0	41790.0
chb06	189	train	-1	41780.0	41800.0
chb06	190	train	3	41810.0	41830.0
chb06	191	train	3	41820.0	41840.0
chb06	192	train	3	41830.0	41850.0
chb06	193	train	3	41840.0	41860.0
chb06	194	train	3	41850.0	41870.0
chb06	195	train	3	41860.0	41880.0
chb06	196	train	3	41870.0	41890.0
chb06	197	train	3	41880.0	41900.0
chb06	198	train	3	41890.0	41910.0
chb06	199	train	3	41900.0	41920.0
chb06	200	train	3	41910.0	41930.0
chb06	201	train	3	41920.0	41940.0
chb06	202	train	3	41930.0	41950.0
chb06	203	train	3	41940.0	41960.0
chb06	204	train	3	41950.0	41970.0
chb06	205	train	3	41960.0	41980.0
chb06	206	train	3	41970.0	41990.0
chb06	207	train	3	41980.0	42000.0
chb06	208	train	3	41990.0	42010.0
chb06	209	train	3	42000.0	42020.0
chb06	210	train	3	42010.0	42030.0
chb06	211	train	3	42020.0	42040.0
chb06	212	train	3	42030.0	42050.0
chb06	213	train	3	42040.0	42060.0
chb06	214	train	3	42050.0	42070.0
chb06	215	train	3	42060.0	42080.0
chb06	216	train	3	42070.0	42090.0
chb06	217	train	3	42080.0	42100.0
chb06	218	train	3	42090.0	42110.0
chb06	219	train	3	42100.0	42120.0
chb06	220	train	3	42110.0	42130.0
chb06	221	train	3	42120.0	42140.0
chb06	222	train	3	42130.0	42150.0
chb06	223	train	3	42140.0	42160.0
chb06	224	train	3	42150.0	42170.0
chb06	225	train	3	42160.0	42180.0
chb06	226	train	3	42170.0	42190.0
chb06	227	train	3	42180.0	42200.0
chb06	228	train	3	42190.0	42210.0
chb06	229	train	3	42200.0	42220.0
chb06	230	train	3	42210.0	42230.0
chb06	231	train	3	42220.0	42240.0
chb06	232	train	3	42230.0	42250.0
chb06	233	train	3	42240.0	42260.0
chb06	234	train	3	42250.0	42270.0
chb06	235	train	3	42260.0	42280.0
chb06	236	train	3	42270.0	42290.0
chb06	237	train	3	42280.0	42300.0
chb06	238	train	3	42290.0	42310.0
chb06	239	train	3	42300.0	42320.0
chb06	240	train	3	42310.0	42330.0
chb06	241	train	3	42320.0	42340.0
chb06	242	train	3	42330.0	42350.0
chb06	243	train	3	42340.0	42360.0
chb06	244	train	3	42350.0	42370.0
chb06	245	train	3	42360.0	42380.0
chb06	246	train	3	42370.0	42390.0
chb06	247	train	3	42380.0	42400.0
chb06	248	train	3	42390.0	42410.0
chb06	249	train	3	42400.0	42420.0
chb06	250	train	3	42410.0	42430.0
chb06	251	train	3	42420.0	42440.0
chb06	252	train	3	42430.0	42450.0
chb06	253	train	3	42440.0	42460.0
chb06	254	train	3	42450.0	42470.0
chb06	255	train	3	42460.0	42480.0
chb06	256	train	3	42470.0	42490.0
chb06	257	train	3	42480.0	42500.0
chb06	258	train	3	42490.0	42510.0
chb06	259	train	3	42500.0	42520.0
chb06	260	train	3	42510.0	42530.0
chb06	261	train	3	42520.0	42540.0
chb06	262	train	3	42530.0	42550.0
chb06	263	train	3	42540.0	42560.0
chb06	264	train	3	42550.0	42570.0
chb06	265	train	3	42560.0	42580.0
chb06	266	train	3	42570.0	42590.0
chb06	267	train	3	42580.0	42600.0
chb06	268	train	3	42590.0	42610.0
chb06	269	train	3	42600.0	42620.0
chb06	270	train	3	42610.0	42630.0
chb06	271	train	3	42620.0	42640.0
chb06	272	train	3	42630.0	42650.0
chb06	273	train	3	42640.0	42660.0
chb06	274	train	3	42650.0	42670.0
chb06	275	train	3	42660.0	42680.0
chb06	276	train	3	42670.0	42690.0
chb06	277	train	3	42680.0	42700.0
chb06	278	train	3	42690.0	42710.0
chb06	279	train	3	42700.0	42720.0
chb06	280	train	3	42710.0	42730.0
chb06	281	train	3	42720.0	42740.0
chb06	282	train	3	42730.0	42750.0
chb06	283	train	3	42740.0	42760.0
chb06	284	train	3	42750.0	42770.0
chb06	285	train	3	42760.0	42780.0
chb06	286	train	3	42770.0	42790.0
chb06	287	train	3	42780.0	42800.0
chb06	288	train	3	42790.0	42810.0
chb06	289	train	3	42800.0	42820.0
chb06	290	train	3	42810.0	42830.0
chb06	291	train	3	42820.0	42840.0
chb06	292	train	3	42830.0	42850.0
chb06	293	train	3	42840.0	42860.0
chb06	294	train	3	42850.0	42870.0
chb06	295	train	3	42860.0	42880.0
chb06	296	train	3	42870.0	42890.0
chb06	297	train	3	42880.0	42900.0
chb06	298	train	3	42890.0	42910.0
chb06	299	train	3	42900.0	42920.0
chb06	300	train	3	42910.0	42930.0
chb06	301	train	3	42920.0	42940.0
chb06	302	train	3	42930.0	42950.0
chb06	303	train	3	42940.0	42960.0
chb06	304	train	3	42950.0	42970.0
chb06	305	train	3	42960.0	42980.0
chb06	306	train	3	42970.0	42990.0
chb06	307	train	3	42980.0	43000.0
chb06	308	train	3	42990.0	43010.0
chb06	309	train	3	43000.0	43020.0
chb06	310	train	3	43010.0	43030.0
chb06	311	train	3	43020.0	43040.0
chb06	312	train	3	43030.0	43050.0
chb06	313	train	3	43040.0	43060.0
chb06	314	train	3	43050.0	43070.0
chb06	315	train	3	43060.0	43080.0
chb06	316	train	3	43070.0	43090.0
chb06	317	train	3	43080.0	43100.0
chb06	318	train	3	43090.0	43110.0
chb06	319	train	3	43100.0	43120.0
chb06	320	train	3	43110.0	43130.0
chb06	321	train	3	43120.0	43140.0
chb06	322	train	3	43130.0	43150.0
chb06	323	train	3	43140.0	43160.0
chb06	324	train	3	43150.0	43170.0
chb06	325	train	3	43160.0	43180.0
chb06	326	train	3	43170.0	43190.0
chb06	327	train	3	43180.0	43200.0
chb06	328	train	3	43190.0	43210.0
chb06	329	train	3	43200.0	43220.0
chb06	330	train	3	43210.0	43230.0
chb06	331	train	3	43220.0	43240.0
chb06	332	train	3	43230.0	43250.0
chb06	333	train	3	43240.0	43260.0
chb06	334	train	3	43250.0	43270.0
chb06	335	train	3	43279.0	43299.0
chb06	336	train	-1	63910.0	63930.0
chb06	337	train	-1	64210.0	64230.0
chb06	338	train	-1	64510.0	64530.0
chb06	339	train	-1	64810.0	64830.0
chb06	340	train	-1	65110.0	65130.0
chb06	341	train	-1	65410.0	65430.0
chb06	342	train	-1	65710.0	65730.0
chb06	343	train	-1	66010.0	66030.0
chb06	344	train	-1	66310.0	66330.0
chb06	345	train	-1	66610.0	66630.0
chb06	346	train	-1	66910.0	66930.0
chb06	347	train	-1	67210.0	67230.0
chb06	348	train	-1	67510.0	67530.0
chb06	349	train	-1	67810.0	67830.0
chb06	350	train	-1	68110.0	68130.0
chb06	351	train	-1	68410.0	68430.0
chb06	352	train	-1	68710.0	68730.0
chb06	353	train	-1	69010.0	69030.0
chb06	354	train	-1	69310.0	69330.0
chb06	355	train	-1	69610.0	69630.0
chb06	356	train	-1	69910.0	69930.0
chb06	357	train	-1	70210.0	70230.0
chb06	358	train	-1	70510.0	70530.0
chb06	359	train	-1	70810.0	70830.0
chb06	360	train	-1	70971.0	70991.0
chb06	361	train	-1	71271.0	71291.0
chb06	362	train	-1	71571.0	71591.0
chb06	363	train	-1	71871.0	71891.0
chb06	364	train	-1	72171.0	72191.0
chb06	365	train	-1	72471.0	72491.0
chb06	366	train	-1	72771.0	72791.0
chb06	367	train	-1	73071.0	73091.0
chb06	368	train	-1	73371.0	73391.0
chb06	369	train	-1	73671.0	73691.0
chb06	370	train	-1	73971.0	73991.0
chb06	371	train	-1	74271.0	74291.0
chb06	372	train	-1	74571.0	74591.0
chb06	373	train	-1	74871.0	74891.0
chb06	374	train	-1	75171.0	75191.0
chb06	375	train	-1	75471.0	75491.0
chb06	376	train	-1	75771.0	75791.0
chb06	377	train	-1	76071.0	76091.0
chb06	378	train	-1	76371.0	76391.0
chb06	379	train	-1	76671.0	76691.0
chb06	380	train	-1	76971.0	76991.0
chb06	381	train	-1	77271.0	77291.0
chb06	382	train	-1	77571.0	77591.0
chb06	383	train	-1	77871.0	77891.0
chb06	384	train	-1	78171.0	78191.0
chb06	385	train	-1	78471.0	78491.0
chb06	386	train	-1	78771.0	78791.0
chb06	387	train	-1	79071.0	79091.0
chb06	388	train	-1	79371.0	79391.0
chb06	389	train	-1	79671.0	79691.0
chb06	390	train	-1	79971.0	79991.0
chb06	391	train	-1	80271.0	80291.0
chb06	392	train	-1	80571.0	80591.0
chb06	393	train	-1	80871.0	80891.0
chb06	394	train	-1	81171.0	81191.0
chb06	395	train	-1	81471.0	81491.0
chb06	396	train	-1	81771.0	81791.0
chb06	397	train	-1	82071.0	82091.0
chb06	398	train	-1	82371.0	82391.0
chb06	399	train	-1	82671.0	82691.0
chb06	400	train	-1	82971.0	82991.0
chb06	401	train	-1	83271.0	83291.0
chb06	402	train	-1	83571.0	83591.0
chb06	403	train	-1	83871.0	83891.0
chb06	404	train	-1	84171.0	84191.0
chb06	405	train	-1	84471.0	84491.0
chb06	406	train	-1	84771.0	84791.0
chb06	407	train	-1	85071.0	85091.0
chb06	408	train	-1	85379.0	85399.0
chb06	409	train	-1	85679.0	85699.0
chb06	410	train	-1	85979.0	85999.0
chb06	411	train	-1	86279.0	86299.0
chb06	412	train	-1	86579.0	86599.0
chb06	413	train	-1	86879.0	86899.0
chb06	414	train	-1	87179.0	87199.0
chb06	415	train	-1	87479.0	87499.0
chb06	416	train	-1	87779.0	87799.0
chb06	417	train	-1	88079.0	88099.0
chb06	418	train	-1	88379.0	88399.0
chb06	419	train	-1	88679.0	88699.0
chb06	420	train	-1	88979.0	88999.0
chb06	421	train	-1	89279.0	89299.0
chb06	422	train	-1	89579.0	89599.0
chb06	423	train	-1	89879.0	89899.0
chb06	424	train	-1	90179.0	90199.0
chb06	425	train	-1	90479.0	90499.0
chb06	426	train	-1	90779.0	90799.0
chb06	427	train	-1	91079.0	91099.0
chb06	428	train	-1	91379.0	91399.0
chb06	429	train	-1	91679.0	91699.0
chb06	430	train	-1	91979.0	91999.0
chb06	431	train	-1	92279.0	92299.0
chb06	432	train	-1	92579.0	92599.0
chb06	433	train	-1	92879.0	92899.0
chb06	434	train	-1	93179.0	93199.0
chb06	435	train	-1	93479.0	93499.0
chb06	436	train	-1	93779.0	93799.0
chb06	437	train	-1	94079.0	94099.0
chb06	438	train	-1	94379.0	94399.0
chb06	439	train	-1	94679.0	94699.0
chb06	440	train	-1	94979.0	94999.0
chb06	441	train	-1	95279.0	95299.0
chb06	442	train	-1	95579.0	95599.0
chb06	443	train	-1	95879.0	95899.0
chb06	444	train	-1	96179.0	96199.0
chb06	445	train	-1	96479.0	96499.0
chb06	446	train	-1	96779.0	96799.0
chb06	447	train	-1	97079.0	97099.0
chb06	448	train	-1	97379.0	97399.0
chb06	449	train	-1	97679.0	97699.0
chb06	450	train	-1	97979.0	97999.0
chb06	451	train	-1	98279.0	98299.0
chb06	452	train	-1	98579.0	98599.0
chb06	453	train	-1	98879.0	98899.0
chb06	454	train	-1	99179.0	99199.0
chb06	455	train	-1	99479.0	99499.0
chb06	456	train	-1	99787.0	99807.0
chb06	457	train	-1	100087.0	100107.0
chb06	458	train	-1	100387.0	100407.0
chb06	459	train	-1	100687.0	100707.0
chb06	460	train	-1	100987.0	101007.0
chb06	461	train	-1	101287.0	101307.0
chb06	462	train	-1	101587.0	101607.0
chb06	463	train	-1	101887.0	101907.0
chb06	464	train	-1	102187.0	102207.0
chb06	465	train	-1	102487.0	102507.0
chb06	466	train	-1	102787.0	102807.0
chb06	467	train	-1	103087.0	103107.0
chb06	468	train	-1	103387.0	103407.0
chb06	469	train	-1	103687.0	103707.0
chb06	470	train	-1	103987.0	104007.0
chb06	471	train	-1	104287.0	104307.0
chb06	472	train	-1	104587.0	104607.0
chb06	473	train	-1	104887.0	104907.0
chb06	474	train	-1	105187.0	105207.0
chb06	475	train	-1	105487.0	105507.0
chb06	476	train	-1	105787.0	105807.0
chb06	477	train	-1	106087.0	106107.0
chb06	478	train	-1	106387.0	106407.0
chb06	479	train	-1	106687.0	106707.0
chb06	480	train	-1	106987.0	107007.0
chb06	481	train	-1	107287.0	107307.0
chb06	482	train	-1	107587.0	107607.0
chb06	483	train	-1	107887.0	107907.0
chb06	484	train	-1	108187.0	108207.0
chb06	485	train	-1	108487.0	108507.0
chb06	486	train	-1	108787.0	108807.0
chb06	487	train	-1	109087.0	109107.0
chb06	488	train	-1	109387.0	109407.0
chb06	489	train	-1	109687.0	109707.0
chb06	490	train	-1	109987.0	110007.0
chb06	491	train	-1	110287.0	110307.0
chb06	492	train	-1	110587.0	110607.0
chb06	493	train	-1	110887.0	110907.0
chb06	494	train	-1	111187.0	111207.0
chb06	495	train	-1	111487.0	111507.0
chb06	496	train	-1	111787.0	111807.0
chb06	497	train	-1	112087.0	112107.0
chb06	498	train	-1	112387.0	112407.0
chb06	499	train	-1	112687.0	112707.0
chb06	500	train	-1	112987.0	113007.0
chb06	501	train	-1	113287.0	113307.0
chb06	502	train	-1	113587.0	113607.0
chb06	503	train	-1	113887.0	113907.0
chb06	504	train	-1	114195.0	114215.0
chb06	505	train	-1	114495.0	114515.0
chb06	506	train	-1	114795.0	114815.0
chb06	507	train	-1	115095.0	115115.0
chb06	508	train	-1	115395.0	115415.0
chb06	509	train	-1	115695.0	115715.0
chb06	510	train	-1	115995.0	116015.0
chb06	511	train	-1	116295.0	116315.0
chb06	512	train	-1	116595.0	116615.0
chb06	513	train	-1	116895.0	116915.0
chb06	514	train	-1	117195.0	117215.0
chb06	515	train	-1	117495.0	117515.0
chb06	516	train	-1	117795.0	117815.0
chb06	517	train	-1	118095.0	118115.0
chb06	518	train	-1	118395.0	118415.0
chb06	519	train	-1	118695.0	118715.0
chb06	520	train	-1	118995.0	119015.0
chb06	521	train	-1	119295.0	119315.0
chb06	522	train	-1	119595.0	119615.0
chb06	523	train	-1	119895.0	119915.0
chb06	524	train	-1	120195.0	120215.0
chb06	525	train	-1	120495.0	120515.0
chb06	526	train	-1	120795.0	120815.0
chb06	527	train	-1	121095.0	121115.0
chb06	528	train	-1	121395.0	121415.0
chb06	529	train	-1	121695.0	121715.0
chb06	530	train	-1	121995.0	122015.0
chb06	531	train	-1	122295.0	122315.0
chb06	532	train	-1	122595.0	122615.0
chb06	533	train	-1	122895.0	122915.0
chb06	534	train	-1	123195.0	123215.0
chb06	535	train	-1	123495.0	123515.0
chb06	536	train	-1	123795.0	123815.0
chb06	537	train	-1	124095.0	124115.0
chb06	538	train	-1	124395.0	124415.0
chb06	539	train	-1	124695.0	124715.0
chb06	540	train	-1	124705.0	124725.0
chb06	541	train	-1	124715.0	124735.0
chb06	542	train	-1	124725.0	124745.0
chb06	543	train	-1	124735.0	124755.0
chb06	544	train	-1	124745.0	124765.0
chb06	545	train	-1	124755.0	124775.0
chb06	546	train	-1	124765.0	124785.0
chb06	547	train	-1	124775.0	124795.0
chb06	548	train	-1	124785.0	124805.0
chb06	549	train	-1	124795.0	124815.0
chb06	550	train	-1	124805.0	124825.0
chb06	551	train	-1	124815.0	124835.0
chb06	552	train	-1	124825.0	124845.0
chb06	553	train	-1	124835.0	124855.0
chb06	554	train	-1	124845.0	124865.0
chb06	555	train	-1	124855.0	124875.0
chb06	556	train	-1	124865.0	124885.0
chb06	557	train	-1	124875.0	124895.0
chb06	558	train	5	124905.0	124925.0
chb06	559	train	5	124915.0	124935.0
chb06	560	train	5	124925.0	124945.0
chb06	561	train	5	124935.0	124955.0
chb06	562	train	5	124945.0	124965.0
chb06	563	train	5	124955.0	124975.0
chb06	564	train	5	124965.0	124985.0
chb06	565	train	5	124975.0	124995.0
chb06	566	train	5	124985.0	125005.0
chb06	567	train	5	124995.0	125015.0
chb06	568	train	5	125005.0	125025.0
chb06	569	train	5	125015.0	125035.0
chb06	570	train	5	125025.0	125045.0
chb06	571	train	5	125035.0	125055.0
chb06	572	train	5	125045.0	125065.0
chb06	573	train	5	125055.0	125075.0
chb06	574	train	5	125065.0	125085.0
chb06	575	train	5	125075.0	125095.0
chb06	576	train	5	125085.0	125105.0
chb06	577	train	5	125095.0	125115.0
chb06	578	train	5	125105.0	125125.0
chb06	579	train	5	125115.0	125135.0
chb06	580	train	5	125125.0	125145.0
chb06	581	train	5	125135.0	125155.0
chb06	582	train	5	125145.0	125165.0
chb06	583	train	5	125155.0	125175.0
chb06	584	train	5	125165.0	125185.0
chb06	585	train	5	125175.0	125195.0
chb06	586	train	5	125185.0	125205.0
chb06	587	train	5	125195.0	125215.0
chb06	588	train	5	125205.0	125225.0
chb06	589	train	5	125215.0	125235.0
chb06	590	train	5	125225.0	125245.0
chb06	591	train	5	125235.0	125255.0
chb06	592	train	5	125245.0	125265.0
chb06	593	train	5	125255.0	125275.0
chb06	594	train	5	125265.0	125285.0
chb06	595	train	5	125275.0	125295.0
chb06	596	train	5	125285.0	125305.0
chb06	597	train	5	125295.0	125315.0
chb06	598	train	5	125305.0	125325.0
chb06	599	train	5	125315.0	125335.0
chb06	600	train	5	125325.0	125345.0
chb06	601	train	5	125335.0	125355.0
chb06	602	train	5	125345.0	125365.0
chb06	603	train	5	125355.0	125375.0
chb06	604	train	5	125365.0	125385.0
chb06	605	train	5	125375.0	125395.0
chb06	606	train	5	125385.0	125405.0
chb06	607	train	5	125395.0	125415.0
chb06	608	train	5	125405.0	125425.0
chb06	609	train	5	125415.0	125435.0
chb06	610	train	5	125425.0	125445.0
chb06	611	train	5	125435.0	125455.0
chb06	612	train	5	125445.0	125465.0
chb06	613	train	5	125455.0	125475.0
chb06	614	train	5	125465.0	125485.0
chb06	615	train	5	125475.0	125495.0
chb06	616	train	5	125485.0	125505.0
chb06	617	train	5	125495.0	125515.0
chb06	618	train	5	125505.0	125525.0
chb06	619	train	5	125515.0	125535.0
chb06	620	train	5	125525.0	125545.0
chb06	621	train	5	125535.0	125555.0
chb06	622	train	5	125545.0	125565.0
chb06	623	train	5	125555.0	125575.0
chb06	624	train	5	125565.0	125585.0
chb06	625	train	5	125575.0	125595.0
chb06	626	train	5	125585.0	125605.0
chb06	627	train	5	125595.0	125615.0
chb06	628	train	5	125605.0	125625.0
chb06	629	train	5	125615.0	125635.0
chb06	630	train	5	125625.0	125645.0
chb06	631	train	5	125635.0	125655.0
chb06	632	train	5	125645.0	125665.0
chb06	633	train	5	125655.0	125675.0
chb06	634	train	5	125665.0	125685.0
chb06	635	train	5	125675.0	125695.0
chb06	636	train	5	125685.0	125705.0
chb06	637	train	5	125695.0	125715.0
chb06	638	train	5	125705.0	125725.0
chb06	639	train	5	125715.0	125735.0
chb06	640	train	5	125725.0	125745.0
chb06	641	train	5	125735.0	125755.0
chb06	642	train	5	125745.0	125765.0
chb06	643	train	5	125755.0	125775.0
chb06	644	train	5	125765.0	125785.0
chb06	645	train	5	125775.0	125795.0
chb06	646	train	5	125785.0	125805.0
chb06	647	train	5	125795.0	125815.0
chb06	648	train	5	125805.0	125825.0
chb06	649	train	5	125815.0	125835.0
chb06	650	train	5	125825.0	125845.0
chb06	651	train	5	125835.0	125855.0
chb06	652	train	5	125845.0	125865.0
chb06	653	train	5	125855.0	125875.0
chb06	654	train	5	125865.0	125885.0
chb06	655	train	5	125875.0	125895.0
chb06	656	train	5	125885.0	125905.0
chb06	657	train	5	125895.0	125915.0
chb06	658	train	5	125905.0	125925.0
chb06	659	train	5	125915.0	125935.0
chb06	660	train	5	125925.0	125945.0
chb06	661	train	5	125935.0	125955.0
chb06	662	train	5	125945.0	125965.0
chb06	663	train	5	125955.0	125975.0
chb06	664	train	5	125965.0	125985.0
chb06	665	train	5	125975.0	125995.0
chb06	666	train	5	125985.0	126005.0
chb06	667	train	5	125995.0	126015.0
chb06	668	train	5	126005.0	126025.0
chb06	669	train	5	126015.0	126035.0
chb06	670	train	5	126025.0	126045.0
chb06	671	train	5	126035.0	126055.0
chb06	672	train	5	126045.0	126065.0
chb06	673	train	5	126055.0	126075.0
chb06	674	train	5	126065.0	126085.0
chb06	675	train	5	126075.0	126095.0
chb06	676	train	5	126085.0	126105.0
chb06	677	train	5	126095.0	126115.0
chb06	678	train	5	126105.0	126125.0
chb06	679	train	5	126115.0	126135.0
chb06	680	train	5	126125.0	126145.0
chb06	681	train	5	126135.0	126155.0
chb06	682	train	5	126145.0	126165.0
chb06	683	train	5	126155.0	126175.0
chb06	684	train	5	126165.0	126185.0
chb06	685	train	5	126175.0	126195.0
chb06	686	train	5	126185.0	126205.0
chb06	687	train	5	126195.0	126215.0
chb06	688	train	5	126205.0	126225.0
chb06	689	train	5	126215.0	126235.0
chb06	690	train	5	126225.0	126245.0
chb06	691	train	5	126235.0	126255.0
chb06	692	train	5	126245.0	126265.0
chb06	693	train	5	126255.0	126275.0
chb06	694	train	5	126265.0	126285.0
chb06	695	train	5	126275.0	126295.0
chb06	696	train	5	126285.0	126305.0
chb06	697	train	5	126295.0	126315.0
chb06	698	train	5	126305.0	126325.0
chb06	699	train	5	126315.0	126335.0
chb06	700	train	5	126325.0	126345.0
chb06	701	train	5	126335.0	126355.0
chb06	702	train	5	126345.0	126365.0
chb06	703	train	5	126355.0	126375.0
chb06	704	train	5	126365.0	126385.0
chb06	705	train	5	126375.0	126395.0
chb06	706	train	-1	157418.0	157438.0
chb06	707	train	-1	157718.0	157738.0
chb06	708	train	-1	158018.0	158038.0
chb06	709	train	-1	158318.0	158338.0
chb06	710	train	-1	158618.0	158638.0
chb06	711	train	-1	158918.0	158938.0
chb06	712	train	-1	159218.0	159238.0
chb06	713	train	-1	159518.0	159538.0
chb06	714	train	-1	159818.0	159838.0
chb06	715	train	-1	160118.0	160138.0
chb06	716	train	-1	160418.0	160438.0
chb06	717	train	-1	160718.0	160738.0
chb06	718	train	-1	161018.0	161038.0
chb06	719	train	-1	161318.0	161338.0
chb06	720	train	-1	161618.0	161638.0
chb06	721	train	-1	161918.0	161938.0
chb06	722	train	-1	162218.0	162238.0
chb06	723	train	-1	162518.0	162538.0
chb06	724	train	-1	162818.0	162838.0
chb06	725	train	-1	163118.0	163138.0
chb06	726	train	-1	163418.0	163438.0
chb06	727	train	-1	163718.0	163738.0
chb06	728	train	-1	164018.0	164038.0
chb06	729	train	-1	164318.0	164338.0
chb06	730	train	-1	164618.0	164638.0
chb06	731	train	-1	164918.0	164938.0
chb06	732	train	-1	165218.0	165238.0
chb06	733	train	-1	165518.0	165538.0
chb06	734	train	-1	165818.0	165838.0
chb06	735	train	-1	166118.0	166138.0
chb06	736	train	-1	166418.0	166438.0
chb06	737	train	-1	166718.0	166738.0
chb06	738	train	-1	167018.0	167038.0
chb06	739	train	-1	167318.0	167338.0
chb06	740	train	-1	167618.0	167638.0
chb06	741	train	-1	167918.0	167938.0
chb06	742	train	-1	168218.0	168238.0
chb06	743	train	-1	168518.0	168538.0
chb06	744	train	-1	168818.0	168838.0
chb06	745	train	-1	169118.0	169138.0
chb06	746	train	-1	169418.0	169438.0
chb06	747	train	-1	169718.0	169738.0
chb06	748	train	-1	170018.0	170038.0
chb06	749	train	-1	170318.0	170338.0
chb06	750	train	-1	170328.0	170348.0
chb06	751	train	-1	170338.0	170358.0
chb06	752	train	-1	170348.0	170368.0
chb06	753	train	-1	170358.0	170378.0
chb06	754	train	-1	170368.0	170388.0
chb06	755	train	-1	170378.0	170398.0
chb06	756	train	-1	170388.0	170408.0
chb06	757	train	-1	170398.0	170418.0
chb06	758	train	-1	170408.0	170428.0
chb06	759	train	-1	170418.0	170438.0
chb06	760	train	-1	170428.0	170448.0
chb06	761	train	-1	170438.0	170458.0
chb06	762	train	-1	170448.0	170468.0
chb06	763	train	-1	170458.0	170478.0
chb06	764	train	-1	170468.0	170488.0
chb06	765	train	-1	170478.0	170498.0
chb06	766	train	-1	170488.0	170508.0
chb06	767	train	-1	170498.0	170518.0
chb06	768	train	-1	170508.0	170528.0
chb06	769	train	7	170538.0	170558.0
chb06	770	train	7	170548.0	170568.0
chb06	771	train	7	170558.0	170578.0
chb06	772	train	7	170568.0	170588.0
chb06	773	train	7	170578.0	170598.0
chb06	774	train	7	170588.0	170608.0
chb06	775	train	7	170598.0	170618.0
chb06	776	train	7	170608.0	170628.0
chb06	777	train	7	170618.0	170638.0
chb06	778	train	7	170628.0	170648.0
chb06	779	train	7	170638.0	170658.0
chb06	780	train	7	170648.0	170668.0
chb06	781	train	7	170658.0	170678.0
chb06	782	train	7	170668.0	170688.0
chb06	783	train	7	170678.0	170698.0
chb06	784	train	7	170688.0	170708.0
chb06	785	train	7	170698.0	170718.0
chb06	786	train	7	170708.0	170728.0
chb06	787	train	7	170718.0	170738.0
chb06	788	train	7	170728.0	170748.0
chb06	789	train	7	170738.0	170758.0
chb06	790	train	7	170748.0	170768.0
chb06	791	train	7	170758.0	170778.0
chb06	792	train	7	170768.0	170788.0
chb06	793	train	7	170778.0	170798.0
chb06	794	train	7	170788.0	170808.0
chb06	795	train	7	170798.0	170818.0
chb06	796	train	7	170808.0	170828.0
chb06	797	train	7	170818.0	170838.0
chb06	798	train	7	170828.0	170848.0
chb06	799	train	7	170838.0	170858.0
chb06	800	train	7	170848.0	170868.0
chb06	801	train	7	170858.0	170878.0
chb06	802	train	7	170868.0	170888.0
chb06	803	train	7	170878.0	170898.0
chb06	804	train	7	170888.0	170908.0
chb06	805	train	7	170898.0	170918.0
chb06	806	train	7	170908.0	170928.0
chb06	807	train	7	170918.0	170938.0
chb06	808	train	7	170928.0	170948.0
chb06	809	train	7	170938.0	170958.0
chb06	810	train	7	170948.0	170968.0
chb06	811	train	7	170958.0	170978.0
chb06	812	train	7	170968.0	170988.0
chb06	813	train	7	170978.0	170998.0
chb06	814	train	7	170988.0	171008.0
chb06	815	train	7	170998.0	171018.0
chb06	816	train	7	171008.0	171028.0
chb06	817	train	7	171018.0	171038.0
chb06	818	train	7	171028.0	171048.0
chb06	819	train	7	171038.0	171058.0
chb06	820	train	7	171048.0	171068.0
chb06	821	train	7	171058.0	171078.0
chb06	822	train	7	171068.0	171088.0
chb06	823	train	7	171078.0	171098.0
chb06	824	train	7	171088.0	171108.0
chb06	825	train	7	171098.0	171118.0
chb06	826	train	7	171108.0	171128.0
chb06	827	train	7	171118.0	171138.0
chb06	828	train	7	171128.0	171148.0
chb06	829	train	7	171138.0	171158.0
chb06	830	train	7	171148.0	171168.0
chb06	831	train	7	171158.0	171178.0
chb06	832	train	7	171168.0	171188.0
chb06	833	train	7	171178.0	171198.0
chb06	834	train	7	171188.0	171208.0
chb06	835	train	7	171198.0	171218.0
chb06	836	train	7	171208.0	171228.0
chb06	837	train	7	171218.0	171238.0
chb06	838	train	7	171228.0	171248.0
chb06	839	train	7	171238.0	171258.0
chb06	840	train	7	171248.0	171268.0
chb06	841	train	7	171258.0	171278.0
chb06	842	train	7	171268.0	171288.0
chb06	843	train	7	171278.0	171298.0
chb06	844	train	7	171288.0	171308.0
chb06	845	train	7	171298.0	171318.0
chb06	846	train	7	171308.0	171328.0
chb06	847	train	7	171318.0	171338.0
chb06	848	train	7	171328.0	171348.0
chb06	849	train	7	171338.0	171358.0
chb06	850	train	7	171348.0	171368.0
chb06	851	train	7	171358.0	171378.0
chb06	852	train	7	171368.0	171388.0
chb06	853	train	7	171378.0	171398.0
chb06	854	train	7	171388.0	171408.0
chb06	855	train	7	171398.0	171418.0
chb06	856	train	7	171408.0	171428.0
chb06	857	train	7	171418.0	171438.0
chb06	858	train	7	171428.0	171448.0
chb06	859	train	7	171438.0	171458.0
chb06	860	train	7	171448.0	171468.0
chb06	861	train	7	171458.0	171478.0
chb06	862	train	7	171468.0	171488.0
chb06	863	train	7	171478.0	171498.0
chb06	864	train	7	171488.0	171508.0
chb06	865	train	7	171498.0	171518.0
chb06	866	train	7	171508.0	171528.0
chb06	867	train	7	171518.0	171538.0
chb06	868	train	7	171528.0	171548.0
chb06	869	train	7	171538.0	171558.0
chb06	870	train	7	171548.0	171568.0
chb06	871	train	7	171558.0	171578.0
chb06	872	train	7	171568.0	171588.0
chb06	873	train	7	171578.0	171598.0
chb06	874	train	7	171588.0	171608.0
chb06	875	train	7	171598.0	171618.0
chb06	876	train	7	171608.0	171628.0
chb06	877	train	7	171618.0	171638.0
chb06	878	train	7	171628.0	171648.0
chb06	879	train	7	171638.0	171658.0
chb06	880	train	7	171648.0	171668.0
chb06	881	train	7	171658.0	171678.0
chb06	882	train	7	171668.0	171688.0
chb06	883	train	7	171678.0	171698.0
chb06	884	train	7	171688.0	171708.0
chb06	885	train	7	171698.0	171718.0
chb06	886	train	7	171708.0	171728.0
chb06	887	train	7	171718.0	171738.0
chb06	888	train	7	171728.0	171748.0
chb06	889	train	7	171738.0	171758.0
chb06	890	train	7	171748.0	171768.0
chb06	891	train	7	171758.0	171778.0
chb06	892	train	7	171768.0	171788.0
chb06	893	train	7	171778.0	171798.0
chb06	894	train	7	171788.0	171808.0
chb06	895	train	7	171798.0	171818.0
chb06	896	train	7	171828.0	171848.0
chb06	897	train	7	171838.0	171858.0
chb06	898	train	7	171848.0	171868.0
chb06	899	train	7	171858.0	171878.0
chb06	900	train	7	171868.0	171888.0
chb06	901	train	7	171878.0	171898.0
chb06	902	train	7	171888.0	171908.0
chb06	903	train	7	171898.0	171918.0
chb06	904	train	7	171908.0	171928.0
chb06	905	train	7	171918.0	171938.0
chb06	906	train	7	171928.0	171948.0
chb06	907	train	7	171938.0	171958.0
chb06	908	train	7	171948.0	171968.0
chb06	909	train	7	171958.0	171978.0
chb06	910	train	7	171968.0	171988.0
chb06	911	train	7	171978.0	171998.0
chb06	912	train	7	171988.0	172008.0
chb06	913	train	7	171998.0	172018.0
chb06	914	train	7	172008.0	172028.0
chb06	915	train	-1	186747.0	186767.0
chb06	916	train	-1	187047.0	187067.0
chb06	917	train	-1	187347.0	187367.0
chb06	918	train	-1	187647.0	187667.0
chb06	919	train	-1	187947.0	187967.0
chb06	920	train	-1	188247.0	188267.0
chb06	921	train	-1	188547.0	188567.0
chb06	922	train	-1	188847.0	188867.0
chb06	923	train	-1	189147.0	189167.0
chb06	924	train	-1	189447.0	189467.0
chb06	925	train	-1	189747.0	189767.0
chb06	926	train	-1	190047.0	190067.0
chb06	927	train	-1	190347.0	190367.0
chb06	928	train	-1	190647.0	190667.0
chb06	929	train	-1	190947.0	190967.0
chb06	930	train	-1	191247.0	191267.0
chb06	931	train	-1	191547.0	191567.0
chb06	932	train	-1	191847.0	191867.0
chb06	933	train	-1	192147.0	192167.0
chb06	934	train	-1	192447.0	192467.0
chb06	935	train	-1	192747.0	192767.0
chb06	936	train	-1	193047.0	193067.0
chb06	937	train	-1	193347.0	193367.0
chb06	938	train	-1	193647.0	193667.0
chb06	939	train	-1	193947.0	193967.0
chb06	940	train	-1	194247.0	194267.0
chb06	941	train	-1	194547.0	194567.0
chb06	942	train	-1	194847.0	194867.0
chb06	943	train	-1	195147.0	195167.0
chb06	944	train	-1	195447.0	195467.0
chb06	945	train	-1	195747.0	195767.0
chb06	946	train	-1	196047.0	196067.0
chb06	947	train	-1	196347.0	196367.0
chb06	948	train	-1	196647.0	196667.0
chb06	949	train	-1	196947.0	196967.0
chb06	950	train	-1	197247.0	197267.0
chb06	951	train	-1	197547.0	197567.0
chb06	952	train	-1	197847.0	197867.0
chb06	953	train	-1	198147.0	198167.0
chb06	954	train	-1	198447.0	198467.0
chb06	955	train	-1	198747.0	198767.0
chb06	956	train	-1	199047.0	199067.0
chb06	957	train	-1	199347.0	199367.0
chb06	958	train	-1	199647.0	199667.0
chb06	959	train	-1	199947.0	199967.0
chb06	960	train	-1	200247.0	200267.0
chb06	961	train	-1	200547.0	200567.0
chb06	962	train	-1	200651.0	200671.0
chb06	963	train	-1	200951.0	200971.0
chb06	964	train	-1	201251.0	201271.0
chb06	965	train	-1	201551.0	201571.0
chb06	966	train	-1	201851.0	201871.0
chb06	967	train	-1	202151.0	202171.0
chb06	968	train	-1	202451.0	202471.0
chb06	969	train	-1	202751.0	202771.0
chb06	970	train	-1	203051.0	203071.0
chb06	971	train	-1	203351.0	203371.0
chb06	972	train	-1	203651.0	203671.0
chb06	973	train	-1	203951.0	203971.0
chb06	974	train	-1	204251.0	204271.0
chb06	975	train	-1	204551.0	204571.0
chb06	976	train	-1	204851.0	204871.0
chb06	977	train	-1	205151.0	205171.0
chb06	978	validation	-1	205451.0	205471.0
chb06	979	validation	-1	205751.0	205771.0
chb06	980	validation	-1	206051.0	206071.0
chb06	981	validation	-1	206351.0	206371.0
chb06	982	validation	-1	206651.0	206671.0
chb06	983	validation	-1	206951.0	206971.0
chb06	984	validation	-1	207251.0	207271.0
chb06	985	validation	-1	207551.0	207571.0
chb06	986	validation	-1	207851.0	207871.0
chb06	987	validation	-1	208151.0	208171.0
chb06	988	validation	-1	208451.0	208471.0
chb06	989	validation	-1	208751.0	208771.0
chb06	990	validation	-1	209051.0	209071.0
chb06	991	validation	-1	209351.0	209371.0
chb06	992	validation	-1	209651.0	209671.0
chb06	993	validation	-1	209951.0	209971.0
chb06	994	validation	-1	210251.0	210271.0
chb06	995	validation	-1	210551.0	210571.0
chb06	996	validation	-1	210851.0	210871.0
chb06	997	validation	-1	211151.0	211171.0
chb06	998	validation	-1	211451.0	211471.0
chb06	999	validation	-1	211751.0	211771.0
chb06	1000	validation	-1	212051.0	212071.0
chb06	1001	validation	-1	212351.0	212371.0
chb06	1002	validation	-1	212651.0	212671.0
chb06	1003	validation	-1	212951.0	212971.0
chb06	1004	validation	-1	213251.0	213271.0
chb06	1005	validation	-1	213551.0	213571.0
chb06	1006	validation	-1	213851.0	213871.0
chb06	1007	validation	-1	214151.0	214171.0
chb06	1008	validation	-1	214451.0	214471.0
chb06	1009	validation	-1	214751.0	214771.0
chb06	1010	validation	-1	215059.0	215079.0
chb06	1011	validation	-1	215359.0	215379.0
chb06	1012	validation	-1	215659.0	215679.0
chb06	1013	validation	-1	215959.0	215979.0
chb06	1014	validation	-1	216259.0	216279.0
chb06	1015	validation	-1	216559.0	216579.0
chb06	1016	validation	-1	216859.0	216879.0
chb06	1017	validation	-1	217159.0	217179.0
chb06	1018	validation	-1	217459.0	217479.0
chb06	1019	validation	-1	217759.0	217779.0
chb06	1020	validation	-1	218059.0	218079.0
chb06	1021	validation	-1	218239.0	218259.0
chb06	1022	validation	-1	218539.0	218559.0
chb06	1023	validation	-1	218839.0	218859.0
chb06	1024	validation	-1	219139.0	219159.0
chb06	1025	validation	-1	219439.0	219459.0
chb06	1026	validation	-1	219739.0	219759.0
chb06	1027	validation	-1	220039.0	220059.0
chb06	1028	validation	-1	220339.0	220359.0
chb06	1029	validation	-1	220639.0	220659.0
chb06	1030	validation	-1	220939.0	220959.0
chb06	1031	validation	-1	221239.0	221259.0
chb06	1032	validation	-1	221539.0	221559.0
chb06	1033	validation	-1	221839.0	221859.0
chb06	1034	validation	-1	222139.0	222159.0
chb06	1035	validation	-1	222439.0	222459.0
chb06	1036	validation	-1	222739.0	222759.0
chb06	1037	validation	-1	223039.0	223059.0
chb06	1038	validation	-1	223339.0	223359.0
chb06	1039	validation	-1	223639.0	223659.0
chb06	1040	validation	-1	223939.0	223959.0
chb06	1041	validation	-1	224239.0	224259.0
chb06	1042	validation	-1	224539.0	224559.0
chb06	1043	validation	-1	224839.0	224859.0
chb06	1044	validation	-1	225139.0	225159.0
chb06	1045	validation	-1	225439.0	225459.0
chb06	1046	validation	-1	225739.0	225759.0
chb06	1047	validation	-1	226039.0	226059.0
chb06	1048	validation	-1	226339.0	226359.0
chb06	1049	validation	-1	226639.0	226659.0
chb06	1050	validation	-1	226939.0	226959.0
chb06	1051	validation	-1	227239.0	227259.0
chb06	1052	validation	-1	227539.0	227559.0
chb06	1053	validation	-1	227839.0	227859.0
chb06	1054	validation	-1	228139.0	228159.0
chb06	1055	validation	-1	228439.0	228459.0
chb06	1056	validation	-1	228739.0	228759.0
chb06	1057	validation	-1	229039.0	229059.0
chb06	1058	validation	-1	229339.0	229359.0
chb06	1059	validation	-1	229639.0	229659.0
chb06	1060	validation	-1	229939.0	229959.0
chb06	1061	validation	-1	230239.0	230259.0
chb06	1062	validation	-1	230539.0	230559.0
chb06	1063	validation	-1	230839.0	230859.0
chb06	1064	validation	-1	231139.0	231159.0
chb06	1065	validation	-1	231439.0	231459.0
chb06	1066	validation	-1	231739.0	231759.0
chb06	1067	validation	-1	232039.0	232059.0
chb06	1068	validation	-1	232339.0	232359.0
chb06	1069	validation	-1	232643.0	232663.0
chb06	1070	validation	-1	232943.0	232963.0
chb06	1071	validation	-1	233243.0	233263.0
chb06	1072	validation	-1	233543.0	233563.0
chb06	1073	validation	-1	233843.0	233863.0
chb06	1074	validation	-1	234143.0	234163.0
chb06	1075	validation	-1	234443.0	234463.0
chb06	1076	validation	-1	234743.0	234763.0
chb06	1077	validation	-1	235043.0	235063.0
chb06	1078	validation	-1	235343.0	235363.0
chb06	1079	validation	-1	235643.0	235663.0
chb06	1080	validation	-1	235943.0	235963.0
chb06	1081	validation	-1	236243.0	236263.0
chb06	1082	validation	-1	236543.0	236563.0
chb06	1083	validation	-1	236843.0	236863.0
chb06	1084	validation	-1	237143.0	237163.0
chb06	1085	validation	-1	237443.0	237463.0
chb06	1086	validation	-1	237743.0	237763.0
chb06	1087	validation	-1	238043.0	238063.0
chb06	1088	validation	-1	238343.0	238363.0
chb06	1089	validation	-1	238353.0	238373.0
chb06	1090	validation	-1	238363.0	238383.0
chb06	1091	validation	-1	238373.0	238393.0
chb06	1092	validation	-1	238383.0	238403.0
chb06	1093	validation	-1	238393.0	238413.0
chb06	1094	validation	-1	238403.0	238423.0
chb06	1095	validation	-1	238413.0	238433.0
chb06	1096	validation	-1	238423.0	238443.0
chb06	1097	validation	-1	238433.0	238453.0
chb06	1098	validation	-1	238443.0	238463.0
chb06	1099	validation	-1	238453.0	238473.0
chb06	1100	validation	-1	238463.0	238483.0
chb06	1101	validation	-1	238473.0	238493.0
chb06	1102	validation	-1	238483.0	238503.0
chb06	1103	validation	-1	238493.0	238513.0
chb06	1104	validation	-1	238503.0	238523.0
chb06	1105	validation	-1	238513.0	238533.0
chb06	1106	validation	-1	238523.0	238543.0
chb06	1107	validation	-1	238533.0	238553.0
chb06	1108	validation	-1	238543.0	238563.0
chb06	1109	validation	-1	238553.0	238573.0
chb06	1110	validation	-1	238563.0	238583.0
chb06	1111	validation	-1	238573.0	238593.0
chb06	1112	validation	-1	238583.0	238603.0
chb06	1113	validation	-1	238593.0	238613.0
chb06	1114	validation	-1	238603.0	238623.0
chb06	1115	validation	-1	238613.0	238633.0
chb06	1116	validation	8	238643.0	238663.0
chb06	1117	validation	8	238653.0	238673.0
chb06	1118	validation	8	238663.0	238683.0
chb06	1119	validation	8	238673.0	238693.0
chb06	1120	validation	8	238683.0	238703.0
chb06	1121	validation	8	238693.0	238713.0
chb06	1122	validation	8	238703.0	238723.0
chb06	1123	validation	8	238713.0	238733.0
chb06	1124	validation	8	238723.0	238743.0
chb06	1125	validation	8	238733.0	238753.0
chb06	1126	validation	8	238743.0	238763.0
chb06	1127	validation	8	238753.0	238773.0
chb06	1128	validation	8	238763.0	238783.0
chb06	1129	validation	8	238773.0	238793.0
chb06	1130	validation	8	238783.0	238803.0
chb06	1131	validation	8	238793.0	238813.0
chb06	1132	validation	8	238803.0	238823.0
chb06	1133	validation	8	238813.0	238833.0
chb06	1134	validation	8	238823.0	238843.0
chb06	1135	validation	8	238833.0	238853.0
chb06	1136	validation	8	238843.0	238863.0
chb06	1137	validation	8	238853.0	238873.0
chb06	1138	validation	8	238863.0	238883.0
chb06	1139	validation	8	238873.0	238893.0
chb06	1140	validation	8	238883.0	238903.0
chb06	1141	validation	8	238893.0	238913.0
chb06	1142	validation	8	238903.0	238923.0
chb06	1143	validation	8	238913.0	238933.0
chb06	1144	validation	8	238923.0	238943.0
chb06	1145	validation	8	238933.0	238953.0
chb06	1146	validation	8	238943.0	238963.0
chb06	1147	validation	8	238953.0	238973.0
chb06	1148	validation	8	238963.0	238983.0
chb06	1149	validation	8	238973.0	238993.0
chb06	1150	validation	8	238983.0	239003.0
chb06	1151	validation	8	238993.0	239013.0
chb06	1152	validation	8	239003.0	239023.0
chb06	1153	validation	8	239013.0	239033.0
chb06	1154	validation	8	239023.0	239043.0
chb06	1155	validation	8	239033.0	239053.0
chb06	1156	validation	8	239043.0	239063.0
chb06	1157	validation	8	239053.0	239073.0
chb06	1158	validation	8	239063.0	239083.0
chb06	1159	validation	8	239073.0	239093.0
chb06	1160	validation	8	239083.0	239103.0
chb06	1161	validation	8	239093.0	239113.0
chb06	1162	validation	8	239103.0	239123.0
chb06	1163	validation	8	239113.0	239133.0
chb06	1164	validation	8	239123.0	239143.0
chb06	1165	validation	8	239133.0	239153.0
chb06	1166	validation	8	239143.0	239163.0
chb06	1167	validation	8	239153.0	239173.0
chb06	1168	validation	8	239163.0	239183.0
chb06	1169	validation	8	239173.0	239193.0
chb06	1170	validation	8	239183.0	239203.0
chb06	1171	validation	8	239193.0	239213.0
chb06	1172	validation	8	239203.0	239223.0
chb06	1173	validation	8	239213.0	239233.0
chb06	1174	validation	8	239223.0	239243.0
chb06	1175	validation	8	239233.0	239253.0
chb06	1176	validation	8	239243.0	239263.0
chb06	1177	validation	8	239253.0	239273.0
chb06	1178	validation	8	239263.0	239283.0
chb06	1179	validation	8	239273.0	239293.0
chb06	1180	validation	8	239283.0	239303.0
chb06	1181	validation	8	239293.0	239313.0
chb06	1182	validation	8	239303.0	239323.0
chb06	1183	validation	8	239313.0	239333.0
chb06	1184	validation	8	239323.0	239343.0
chb06	1185	validation	8	239333.0	239353.0
chb06	1186	validation	8	239343.0	239363.0
chb06	1187	validation	8	239353.0	239373.0
chb06	1188	validation	8	239363.0	239383.0
chb06	1189	validation	8	239373.0	239393.0
chb06	1190	validation	8	239383.0	239403.0
chb06	1191	validation	8	239393.0	239413.0
chb06	1192	validation	8	239403.0	239423.0
chb06	1193	validation	8	239413.0	239433.0
chb06	1194	validation	8	239423.0	239443.0
chb06	1195	validation	8	239433.0	239453.0
chb06	1196	validation	8	239443.0	239463.0
chb06	1197	validation	8	239453.0	239473.0
chb06	1198	validation	8	239463.0	239483.0
chb06	1199	validation	8	239473.0	239493.0
chb06	1200	validation	8	239483.0	239503.0
chb06	1201	validation	8	239493.0	239513.0
chb06	1202	validation	8	239503.0	239523.0
chb06	1203	validation	8	239513.0	239533.0
chb06	1204	validation	8	239523.0	239543.0
chb06	1205	validation	8	239533.0	239553.0
chb06	1206	validation	8	239543.0	239563.0
chb06	1207	validation	8	239553.0	239573.0
chb06	1208	validation	8	239563.0	239583.0
chb06	1209	validation	8	239573.0	239593.0
chb06	1210	validation	8	239583.0	239603.0
chb06	1211	validation	8	239593.0	239613.0
chb06	1212	validation	8	239603.0	239623.0
chb06	1213	validation	8	239613.0	239633.0
chb06	1214	validation	8	239623.0	239643.0
chb06	1215	validation	8	239633.0	239653.0
chb06	1216	validation	8	239643.0	239663.0
chb06	1217	validation	8	239653.0	239673.0
chb06	1218	validation	8	239663.0	239683.0
chb06	1219	validation	8	239673.0	239693.0
chb06	1220	validation	8	239683.0	239703.0
chb06	1221	validation	8	239693.0	239713.0
chb06	1222	validation	8	239703.0	239723.0
chb06	1223	validation	8	239713.0	239733.0
chb06	1224	validation	8	239723.0	239743.0
chb06	1225	validation	8	239733.0	239753.0
chb06	1226	validation	8	239743.0	239763.0
chb06	1227	validation	8	239753.0	239773.0
chb06	1228	validation	8	239763.0	239783.0
chb06	1229	validation	8	239773.0	239793.0
chb06	1230	validation	8	239783.0	239803.0
chb06	1231	validation	8	239793.0	239813.0
chb06	1232	validation	8	239803.0	239823.0
chb06	1233	validation	8	239813.0	239833.0
chb06	1234	validation	8	239823.0	239843.0
chb06	1235	validation	8	239833.0	239853.0
chb06	1236	validation	8	239843.0	239863.0
chb06	1237	validation	8	239853.0	239873.0
chb06	1238	validation	8	239863.0	239883.0
chb06	1239	validation	8	239873.0	239893.0
chb06	1240	validation	8	239883.0	239903.0
chb06	1241	validation	8	239893.0	239913.0
chb06	1242	validation	8	239903.0	239923.0
chb06	1243	validation	8	239913.0	239933.0
chb06	1244	validation	8	239923.0	239943.0
chb06	1245	validation	8	239933.0	239953.0
chb06	1246	validation	8	239943.0	239963.0
chb06	1247	validation	8	239953.0	239973.0
chb06	1248	validation	8	239963.0	239983.0
chb06	1249	validation	8	239973.0	239993.0
chb06	1250	validation	8	239983.0	240003.0
chb06	1251	validation	8	239993.0	240013.0
chb06	1252	validation	8	240003.0	240023.0
chb06	1253	validation	8	240013.0	240033.0
chb06	1254	validation	8	240023.0	240043.0
chb06	1255	validation	8	240033.0	240053.0
chb06	1256	validation	8	240043.0	240063.0
chb06	1257	validation	8	240053.0	240073.0
chb06	1258	validation	8	240063.0	240083.0
chb06	1259	validation	8	240073.0	240093.0
chb06	1260	validation	8	240083.0	240103.0
chb06	1261	validation	8	240093.0	240113.0
chb06	1262	validation	8	240103.0	240123.0
chb06	1263	validation	8	240113.0	240133.0
chb06	1264	test	-1	306892.0	306912.0
chb06	1265	test	-1	307192.0	307212.0
chb06	1266	test	-1	307492.0	307512.0
chb06	1267	test	-1	307792.0	307812.0
chb06	1268	test	-1	308092.0	308112.0
chb06	1269	test	-1	308392.0	308412.0
chb06	1270	test	-1	308692.0	308712.0
chb06	1271	test	-1	308992.0	309012.0
chb06	1272	test	-1	309292.0	309312.0
chb06	1273	test	-1	309592.0	309612.0
chb06	1274	test	-1	309892.0	309912.0
chb06	1275	test	-1	310192.0	310212.0
chb06	1276	test	-1	310492.0	310512.0
chb06	1277	test	-1	310792.0	310812.0
chb06	1278	test	-1	311092.0	311112.0
chb06	1279	test	-1	311392.0	311412.0
chb06	1280	test	-1	311692.0	311712.0
chb06	1281	test	-1	311992.0	312012.0
chb06	1282	test	-1	312292.0	312312.0
chb06	1283	test	-1	312592.0	312612.0
chb06	1284	test	-1	312892.0	312912.0
chb06	1285	test	-1	313192.0	313212.0
chb06	1286	test	-1	313492.0	313512.0
chb06	1287	test	-1	313792.0	313812.0
chb06	1288	test	-1	314092.0	314112.0
chb06	1289	test	-1	314392.0	314412.0
chb06	1290	test	-1	314402.0	314422.0
chb06	1291	test	-1	314412.0	314432.0
chb06	1292	test	-1	314422.0	314442.0
chb06	1293	test	-1	314432.0	314452.0
chb06	1294	test	-1	314442.0	314462.0
chb06	1295	test	-1	314452.0	314472.0
chb06	1296	test	9	314482.0	314502.0
chb06	1297	test	9	314492.0	314512.0
chb06	1298	test	9	314502.0	314522.0
chb06	1299	test	9	314512.0	314532.0
chb06	1300	test	9	314522.0	314542.0
chb06	1301	test	9	314532.0	314552.0
chb06	1302	test	9	314542.0	314562.0
chb06	1303	test	9	314552.0	314572.0
chb06	1304	test	9	314562.0	314582.0
chb06	1305	test	9	314572.0	314592.0
chb06	1306	test	9	314582.0	314602.0
chb06	1307	test	9	314592.0	314612.0
chb06	1308	test	9	314602.0	314622.0
chb06	1309	test	9	314612.0	314632.0
chb06	1310	test	9	314622.0	314642.0
chb06	1311	test	9	314632.0	314652.0
chb06	1312	test	9	314642.0	314662.0
chb06	1313	test	9	314652.0	314672.0
chb06	1314	test	9	314662.0	314682.0
chb06	1315	test	9	314672.0	314692.0
chb06	1316	test	9	314682.0	314702.0
chb06	1317	test	9	314692.0	314712.0
chb06	1318	test	9	314702.0	314722.0
chb06	1319	test	9	314712.0	314732.0
chb06	1320	test	9	314722.0	314742.0
chb06	1321	test	9	314732.0	314752.0
chb06	1322	test	9	314742.0	314762.0
chb06	1323	test	9	314752.0	314772.0
chb06	1324	test	9	314762.0	314782.0
chb06	1325	test	9	314772.0	314792.0
chb06	1326	test	9	314782.0	314802.0
chb06	1327	test	9	314792.0	314812.0
chb06	1328	test	9	314802.0	314822.0
chb06	1329	test	9	314812.0	314832.0
chb06	1330	test	9	314822.0	314842.0
chb06	1331	test	9	314832.0	314852.0
chb06	1332	test	9	314842.0	314862.0
chb06	1333	test	9	314852.0	314872.0
chb06	1334	test	9	314862.0	314882.0
chb06	1335	test	9	314872.0	314892.0
chb06	1336	test	9	314882.0	314902.0
chb06	1337	test	9	314892.0	314912.0
chb06	1338	test	9	314902.0	314922.0
chb06	1339	test	9	314912.0	314932.0
chb06	1340	test	9	314922.0	314942.0
chb06	1341	test	9	314932.0	314952.0
chb06	1342	test	9	314942.0	314962.0
chb06	1343	test	9	314952.0	314972.0
chb06	1344	test	9	314962.0	314982.0
chb06	1345	test	9	314972.0	314992.0
chb06	1346	test	9	314982.0	315002.0
chb06	1347	test	9	314992.0	315012.0
chb06	1348	test	9	315002.0	315022.0
chb06	1349	test	9	315012.0	315032.0
chb06	1350	test	9	315022.0	315042.0
chb06	1351	test	9	315032.0	315052.0
chb06	1352	test	9	315042.0	315062.0
chb06	1353	test	9	315052.0	315072.0
chb06	1354	test	9	315062.0	315082.0
chb06	1355	test	9	315072.0	315092.0
chb06	1356	test	9	315082.0	315102.0
chb06	1357	test	9	315092.0	315112.0
chb06	1358	test	9	315102.0	315122.0
chb06	1359	test	9	315112.0	315132.0
chb06	1360	test	9	315122.0	315142.0
chb06	1361	test	9	315132.0	315152.0
chb06	1362	test	9	315142.0	315162.0
chb06	1363	test	9	315152.0	315172.0
chb06	1364	test	9	315162.0	315182.0
chb06	1365	test	9	315172.0	315192.0
chb06	1366	test	9	315182.0	315202.0
chb06	1367	test	9	315192.0	315212.0
chb06	1368	test	9	315202.0	315222.0
chb06	1369	test	9	315212.0	315232.0
chb06	1370	test	9	315222.0	315242.0
chb06	1371	test	9	315232.0	315252.0
chb06	1372	test	9	315242.0	315262.0
chb06	1373	test	9	315252.0	315272.0
chb06	1374	test	9	315262.0	315282.0
chb06	1375	test	9	315272.0	315292.0
chb06	1376	test	9	315282.0	315302.0
chb06	1377	test	9	315292.0	315312.0
chb06	1378	test	9	315302.0	315322.0
chb06	1379	test	9	315312.0	315332.0
chb06	1380	test	9	315322.0	315342.0
chb06	1381	test	9	315332.0	315352.0
chb06	1382	test	9	315342.0	315362.0
chb06	1383	test	9	315352.0	315372.0
chb06	1384	test	9	315362.0	315382.0
chb06	1385	test	9	315372.0	315392.0
chb06	1386	test	9	315382.0	315402.0
chb06	1387	test	9	315392.0	315412.0
chb06	1388	test	9	315402.0	315422.0
chb06	1389	test	9	315412.0	315432.0
chb06	1390	test	9	315422.0	315442.0
chb06	1391	test	9	315432.0	315452.0
chb06	1392	test	9	315442.0	315462.0
chb06	1393	test	9	315452.0	315472.0
chb06	1394	test	9	315462.0	315482.0
chb06	1395	test	9	315472.0	315492.0
chb06	1396	test	9	315482.0	315502.0
chb06	1397	test	9	315492.0	315512.0
chb06	1398	test	9	315502.0	315522.0
chb06	1399	test	9	315512.0	315532.0
chb06	1400	test	9	315522.0	315542.0
chb06	1401	test	9	315532.0	315552.0
chb06	1402	test	9	315542.0	315562.0
chb06	1403	test	9	315552.0	315572.0
chb06	1404	test	9	315562.0	315582.0
chb06	1405	test	9	315572.0	315592.0
chb06	1406	test	9	315582.0	315602.0
chb06	1407	test	9	315592.0	315612.0
chb06	1408	test	9	315602.0	315622.0
chb06	1409	test	9	315612.0	315632.0
chb06	1410	test	9	315622.0	315642.0
chb06	1411	test	9	315632.0	315652.0
chb06	1412	test	9	315642.0	315662.0
chb06	1413	test	9	315652.0	315672.0
chb06	1414	test	9	315662.0	315682.0
chb06	1415	test	9	315672.0	315692.0
chb06	1416	test	9	315682.0	315702.0
chb06	1417	test	9	315692.0	315712.0
chb06	1418	test	9	315702.0	315722.0
chb06	1419	test	9	315712.0	315732.0
chb06	1420	test	9	315722.0	315742.0
chb06	1421	test	9	315732.0	315752.0
chb06	1422	test	9	315742.0	315762.0
chb06	1423	test	9	315752.0	315772.0
chb06	1424	test	9	315762.0	315782.0
chb06	1425	test	9	315772.0	315792.0
chb06	1426	test	9	315782.0	315802.0
chb06	1427	test	9	315792.0	315812.0
chb06	1428	test	9	315802.0	315822.0
chb06	1429	test	9	315812.0	315832.0
chb06	1430	test	9	315822.0	315842.0
chb06	1431	test	9	315832.0	315852.0
chb06	1432	test	9	315842.0	315862.0
chb06	1433	test	9	315852.0	315872.0
chb06	1434	test	9	315862.0	315882.0
chb06	1435	test	9	315872.0	315892.0
chb06	1436	test	9	315882.0	315902.0
chb06	1437	test	9	315892.0	315912.0
chb06	1438	test	9	315902.0	315922.0
chb06	1439	test	9	315912.0	315932.0
chb06	1440	test	9	315922.0	315942.0
chb06	1441	test	9	315932.0	315952.0
chb06	1442	test	9	315942.0	315962.0
chb06	1443	test	9	315952.0	315972.0
chb08	0	train	-1	0.0	20.0
chb08	1	train	-1	300.0	320.0
chb08	2	train	-1	600.0	620.0
chb08	3	train	-1	610.0	630.0
chb08	4	train	-1	620.0	640.0
chb08	5	train	-1	630.0	650.0
chb08	6	train	-1	640.0	660.0
chb08	7	train	-1	650.0	670.0
chb08	8	train	-1	660.0	680.0
chb08	9	train	-1	670.0	690.0
chb08	10	train	-1	680.0	700.0
chb08	11	train	-1	690.0	710.0
chb08	12	train	-1	700.0	720.0
chb08	13	train	-1	710.0	730.0
chb08	14	train	-1	720.0	740.0
chb08	15	train	-1	730.0	750.0
chb08	16	train	-1	740.0	760.0
chb08	17	train	-1	750.0	770.0
chb08	18	train	-1	760.0	780.0
chb08	19	train	-1	770.0	790.0
chb08	20	train	-1	780.0	800.0
chb08	21	train	-1	790.0	810.0
chb08	22	train	-1	800.0	820.0
chb08	23	train	-1	810.0	830.0
chb08	24	train	-1	820.0	840.0
chb08	25	train	-1	830.0	850.0
chb08	26	train	-1	840.0	860.0
chb08	27	train	-1	850.0	870.0
chb08	28	train	0	880.0	900.0
chb08	29	train	0	890.0	910.0
chb08	30	train	0	900.0	920.0
chb08	31	train	0	910.0	930.0
chb08	32	train	0	920.0	940.0
chb08	33	train	0	930.0	950.0
chb08	34	train	0	940.0	960.0
chb08	35	train	0	950.0	970.0
chb08	36	train	0	960.0	980.0
chb08	37	train	0	970.0	990.0
chb08	38	train	0	980.0	1000.0
chb08	39	train	0	990.0	1010.0
chb08	40	train	0	1000.0	1020.0
chb08	41	train	0	1010.0	1030.0
chb08	42	train	0	1020.0	1040.0
chb08	43	train	0	1030.0	1050.0
chb08	44	train	0	1040.0	1060.0
chb08	45	train	0	1050.0	1070.0
chb08	46	train	0	1060.0	1080.0
chb08	47	train	0	1070.0	1090.0
chb08	48	train	0	1080.0	1100.0
chb08	49	train	0	1090.0	1110.0
chb08	50	train	0	1100.0	1120.0
chb08	51	train	0	1110.0	1130.0
chb08	52	train	0	1120.0	1140.0
chb08	53	train	0	1130.0	1150.0
chb08	54	train	0	1140.0	1160.0
chb08	55	train	0	1150.0	1170.0
chb08	56	train	0	1160.0	1180.0
chb08	57	train	0	1170.0	1190.0
chb08	58	train	0	1180.0	1200.0
chb08	59	train	0	1190.0	1210.0
chb08	60	train	0	1200.0	1220.0
chb08	61	train	0	1210.0	1230.0
chb08	62	train	0	1220.0	1240.0
chb08	63	train	0	1230.0	1250.0
chb08	64	train	0	1240.0	1260.0
chb08	65	train	0	1250.0	1270.0
chb08	66	train	0	1260.0	1280.0
chb08	67	train	0	1270.0	1290.0
chb08	68	train	0	1280.0	1300.0
chb08	69	train	0	1290.0	1310.0
chb08	70	train	0	1300.0	1320.0
chb08	71	train	0	1310.0	1330.0
chb08	72	train	0	1320.0	1340.0
chb08	73	train	0	1330.0	1350.0
chb08	74	train	0	1340.0	1360.0
chb08	75	train	0	1350.0	1370.0
chb08	76	train	0	1360.0	1380.0
chb08	77	train	0	1370.0	1390.0
chb08	78	train	0	1380.0	1400.0
chb08	79	train	0	1390.0	1410.0
chb08	80	train	0	1400.0	1420.0
chb08	81	train	0	1410.0	1430.0
chb08	82	train	0	1420.0	1440.0
chb08	83	train	0	1430.0	1450.0
chb08	84	train	0	1440.0	1460.0
chb08	85	train	0	1450.0	1470.0
chb08	86	train	0	1460.0	1480.0
chb08	87	train	0	1470.0	1490.0
chb08	88	train	0	1480.0	1500.0
chb08	89	train	0	1490.0	1510.0
chb08	90	train	0	1500.0	1520.0
chb08	91	train	0	1510.0	1530.0
chb08	92	train	0	1520.0	1540.0
chb08	93	train	0	1530.0	1550.0
chb08	94	train	0	1540.0	1560.0
chb08	95	train	0	1550.0	1570.0
chb08	96	train	0	1560.0	1580.0
chb08	97	train	0	1570.0	1590.0
chb08	98	train	0	1580.0	1600.0
chb08	99	train	0	1590.0	1610.0
chb08	100	train	0	1600.0	1620.0
chb08	101	train	0	1610.0	1630.0
chb08	102	train	0	1620.0	1640.0
chb08	103	train	0	1630.0	1650.0
chb08	104	train	0	1640.0	1660.0
chb08	105	train	0	1650.0	1670.0
chb08	106	train	0	1660.0	1680.0
chb08	107	train	0	1670.0	1690.0
chb08	108	train	0	1680.0	1700.0
chb08	109	train	0	1690.0	1710.0
chb08	110	train	0	1700.0	1720.0
chb08	111	train	0	1710.0	1730.0
chb08	112	train	0	1720.0	1740.0
chb08	113	train	0	1730.0	1750.0
chb08	114	train	0	1740.0	1760.0
chb08	115	train	0	1750.0	1770.0
chb08	116	train	0	1760.0	1780.0
chb08	117	train	0	1770.0	1790.0
chb08	118	train	0	1780.0	1800.0
chb08	119	train	0	1790.0	1810.0
chb08	120	train	0	1800.0	1820.0
chb08	121	train	0	1810.0	1830.0
chb08	122	train	0	1820.0	1840.0
chb08	123	train	0	1830.0	1850.0
chb08	124	train	0	1840.0	1860.0
chb08	125	train	0	1850.0	1870.0
chb08	126	train	0	1860.0	1880.0
chb08	127	train	0	1870.0	1890.0
chb08	128	train	0	1880.0	1900.0
chb08	129	train	0	1890.0	1910.0
chb08	130	train	0	1900.0	1920.0
chb08	131	train	0	1910.0	1930.0
chb08	132	train	0	1920.0	1940.0
chb08	133	train	0	1930.0	1950.0
chb08	134	train	0	1940.0	1960.0
chb08	135	train	0	1950.0	1970.0
chb08	136	train	0	1960.0	1980.0
chb08	137	train	0	1970.0	1990.0
chb08	138	train	0	1980.0	2000.0
chb08	139	train	0	1990.0	2010.0
chb08	140	train	0	2000.0	2020.0
chb08	141	train	0	2010.0	2030.0
chb08	142	train	0	2020.0	2040.0
chb08	143	train	0	2030.0	2050.0
chb08	144	train	0	2040.0	2060.0
chb08	145	train	0	2050.0	2070.0
chb08	146	train	0	2060.0	2080.0
chb08	147	train	0	2070.0	2090.0
chb08	148	train	0	2080.0	2100.0
chb08	149	train	0	2090.0	2110.0
chb08	150	train	0	2100.0	2120.0
chb08	151	train	0	2110.0	2130.0
chb08	152	train	0	2120.0	2140.0
chb08	153	train	0	2130.0	2150.0
chb08	154	train	0	2140.0	2160.0
chb08	155	train	0	2150.0	2170.0
chb08	156	train	0	2160.0	2180.0
chb08	157	train	0	2170.0	2190.0
chb08	158	train	0	2180.0	2200.0
chb08	159	train	0	2190.0	2210.0
chb08	160	train	0	2200.0	2220.0
chb08	161	train	0	2210.0	2230.0
chb08	162	train	0	2220.0	2240.0
chb08	163	train	0	2230.0	2250.0
chb08	164	train	0	2240.0	2260.0
chb08	165	train	0	2250.0	2270.0
chb08	166	train	0	2260.0	2280.0
chb08	167	train	0	2270.0	2290.0
chb08	168	train	0	2280.0	2300.0
chb08	169	train	0	2290.0	2310.0
chb08	170	train	0	2300.0	2320.0
chb08	171	train	0	2310.0	2330.0
chb08	172	train	0	2320.0	2340.0
chb08	173	train	0	2330.0	2350.0
chb08	174	train	0	2340.0	2360.0
chb08	175	train	0	2350.0	2370.0
chb08	176	validation	-1	28263.0	28283.0
chb08	177	validation	-1	28563.0	28583.0
chb08	178	validation	-1	28863.0	28883.0
chb08	179	validation	-1	29163.0	29183.0
chb08	180	validation	-1	29284.0	29304.0
chb08	181	validation	-1	29584.0	29604.0
chb08	182	validation	-1	29884.0	29904.0
chb08	183	validation	-1	30184.0	30204.0
chb08	184	validation	-1	30194.0	30214.0
chb08	185	validation	-1	30204.0	30224.0
chb08	186	validation	-1	30214.0	30234.0
chb08	187	validation	-1	30224.0	30244.0
chb08	188	validation	-1	30234.0	30254.0
chb08	189	validation	-1	30244.0	30264.0
chb08	190	validation	-1	30254.0	30274.0
chb08	191	validation	-1	30264.0	30284.0
chb08	192	validation	-1	30274.0	30294.0
chb08	193	validation	-1	30284.0	30304.0
chb08	194	validation	-1	30294.0	30314.0
chb08	195	validation	-1	30304.0	30324.0
chb08	196	validation	-1	30314.0	30334.0
chb08	197	validation	-1	30324.0	30344.0
chb08	198	validation	-1	30334.0	30354.0
chb08	199	validation	-1	30344.0	30364.0
chb08	200	validation	-1	30354.0	30374.0
chb08	201	validation	-1	30364.0	30384.0
chb08	202	validation	-1	30374.0	30394.0
chb08	203	validation	-1	30384.0	30404.0
chb08	204	validation	-1	30394.0	30414.0
chb08	205	validation	-1	30404.0	30424.0
chb08	206	validation	-1	30414.0	30434.0
chb08	207	validation	-1	30424.0	30444.0
chb08	208	validation	-1	30434.0	30454.0
chb08	209	validation	-1	30444.0	30464.0
chb08	210	validation	2	30474.0	30494.0
chb08	211	validation	2	30484.0	30504.0
chb08	212	validation	2	30494.0	30514.0
chb08	213	validation	2	30504.0	30524.0
chb08	214	validation	2	30514.0	30534.0
chb08	215	validation	2	30524.0	30544.0
chb08	216	validation	2	30534.0	30554.0
chb08	217	validation	2	30544.0	30564.0
chb08	218	validation	2	30554.0	30574.0
chb08	219	validation	2	30564.0	30584.0
chb08	220	validation	2	30574.0	30594.0
chb08	221	validation	2	30584.0	30604.0
chb08	222	validation	2	30594.0	30614.0
chb08	223	validation	2	30604.0	30624.0
chb08	224	validation	2	30614.0	30634.0
chb08	225	validation	2	30624.0	30644.0
chb08	226	validation	2	30634.0	30654.0
chb08	227	validation	2	30644.0	30664.0
chb08	228	validation	2	30654.0	30674.0
chb08	229	validation	2	30664.0	30684.0
chb08	230	validation	2	30674.0	30694.0
chb08	231	validation	2	30684.0	30704.0
chb08	232	validation	2	30694.0	30714.0
chb08	233	validation	2	30704.0	30724.0
chb08	234	validation	2	30714.0	30734.0
chb08	235	validation	2	30724.0	30744.0
chb08	236	validation	2	30734.0	30754.0
chb08	237	validation	2	30744.0	30764.0
chb08	238	validation	2	30754.0	30774.0
chb08	239	validation	2	30764.0	30784.0
chb08	240	validation	2	30774.0	30794.0
chb08	241	validation	2	30784.0	30804.0
chb08	242	validation	2	30794.0	30814.0
chb08	243	validation	2	30804.0	30824.0
chb08	244	validation	2	30814.0	30834.0
chb08	245	validation	2	30824.0	30844.0
chb08	246	validation	2	30834.0	30854.0
chb08	247	validation	2	30844.0	30864.0
chb08	248	validation	2	30854.0	30874.0
chb08	249	validation	2	30864.0	30884.0
chb08	250	validation	2	30874.0	30894.0
chb08	251	validation	2	30884.0	30904.0
chb08	252	validation	2	30894.0	30914.0
chb08	253	validation	2	30904.0	30924.0
chb08	254	validation	2	30914.0	30934.0
chb08	255	validation	2	30924.0	30944.0
chb08	256	validation	2	30934.0	30954.0
chb08	257	validation	2	30944.0	30964.0
chb08	258	validation	2	30954.0	30974.0
chb08	259	validation	2	30964.0	30984.0
chb08	260	validation	2	30974.0	30994.0
chb08	261	validation	2	30984.0	31004.0
chb08	262	validation	2	30994.0	31014.0
chb08	263	validation	2	31004.0	31024.0
chb08	264	validation	2	31014.0	31034.0
chb08	265	validation	2	31024.0	31044.0
chb08	266	validation	2	31034.0	31054.0
chb08	267	validation	2	31044.0	31064.0
chb08	268	validation	2	31054.0	31074.0
chb08	269	validation	2	31064.0	31084.0
chb08	270	validation	2	31074.0	31094.0
chb08	271	validation	2	31084.0	31104.0
chb08	272	validation	2	31094.0	31114.0
chb08	273	validation	2	31104.0	31124.0
chb08	274	validation	2	31114.0	31134.0
chb08	275	validation	2	31124.0	31144.0
chb08	276	validation	2	31134.0	31154.0
chb08	277	validation	2	31144.0	31164.0
chb08	278	validation	2	31154.0	31174.0
chb08	279	validation	2	31164.0	31184.0
chb08	280	validation	2	31174.0	31194.0
chb08	281	validation	2	31184.0	31204.0
chb08	282	validation	2	31194.0	31214.0
chb08	283	validation	2	31204.0	31224.0
chb08	284	validation	2	31214.0	31234.0
chb08	285	validation	2	31224.0	31244.0
chb08	286	validation	2	31234.0	31254.0
chb08	287	validation	2	31244.0	31264.0
chb08	288	validation	2	31254.0	31274.0
chb08	289	validation	2	31264.0	31284.0
chb08	290	validation	2	31274.0	31294.0
chb08	291	validation	2	31284.0	31304.0
chb08	292	validation	2	31294.0	31314.0
chb08	293	validation	2	31304.0	31324.0
chb08	294	validation	2	31314.0	31334.0
chb08	295	validation	2	31324.0	31344.0
chb08	296	validation	2	31334.0	31354.0
chb08	297	validation	2	31344.0	31364.0
chb08	298	validation	2	31354.0	31374.0
chb08	299	validation	2	31364.0	31384.0
chb08	300	validation	2	31374.0	31394.0
chb08	301	validation	2	31384.0	31404.0
chb08	302	validation	2	31394.0	31414.0
chb08	303	validation	2	31404.0	31424.0
chb08	304	validation	2	31414.0	31434.0
chb08	305	validation	2	31424.0	31444.0
chb08	306	validation	2	31434.0	31454.0
chb08	307	validation	2	31444.0	31464.0
chb08	308	validation	2	31454.0	31474.0
chb08	309	validation	2	31464.0	31484.0
chb08	310	validation	2	31474.0	31494.0
chb08	311	validation	2	31484.0	31504.0
chb08	312	validation	2	31494.0	31514.0
chb08	313	validation	2	31504.0	31524.0
chb08	314	validation	2	31514.0	31534.0
chb08	315	validation	2	31524.0	31544.0
chb08	316	validation	2	31534.0	31554.0
chb08	317	validation	2	31544.0	31564.0
chb08	318	validation	2	31554.0	31574.0
chb08	319	validation	2	31564.0	31584.0
chb08	320	validation	2	31574.0	31594.0
chb08	321	validation	2	31584.0	31604.0
chb08	322	validation	2	31594.0	31614.0
chb08	323	validation	2	31604.0	31624.0
chb08	324	validation	2	31614.0	31634.0
chb08	325	validation	2	31624.0	31644.0
chb08	326	validation	2	31634.0	31654.0
chb08	327	validation	2	31644.0	31664.0
chb08	328	validation	2	31654.0	31674.0
chb08	329	validation	2	31664.0	31684.0
chb08	330	validation	2	31674.0	31694.0
chb08	331	validation	2	31684.0	31704.0
chb08	332	validation	2	31694.0	31714.0
chb08	333	validation	2	31704.0	31724.0
chb08	334	validation	2	31714.0	31734.0
chb08	335	validation	2	31724.0	31744.0
chb08	336	validation	2	31734.0	31754.0
chb08	337	validation	2	31744.0	31764.0
chb08	338	validation	2	31754.0	31774.0
chb08	339	validation	2	31764.0	31784.0
chb08	340	validation	2	31774.0	31794.0
chb08	341	validation	2	31784.0	31804.0
chb08	342	validation	2	31794.0	31814.0
chb08	343	validation	2	31804.0	31824.0
chb08	344	validation	2	31814.0	31834.0
chb08	345	validation	2	31824.0	31844.0
chb08	346	validation	2	31834.0	31854.0
chb08	347	validation	2	31844.0	31864.0
chb08	348	validation	2	31854.0	31874.0
chb08	349	validation	2	31864.0	31884.0
chb08	350	validation	2	31874.0	31894.0
chb08	351	validation	2	31884.0	31904.0
chb08	352	validation	2	31894.0	31914.0
chb08	353	validation	2	31904.0	31924.0
chb08	354	validation	2	31914.0	31934.0
chb08	355	validation	2	31924.0	31944.0
chb08	356	validation	2	31934.0	31954.0
chb08	357	validation	2	31944.0	31964.0
chb08	358	test	-1	53476.0	53496.0
chb08	359	test	-1	53776.0	53796.0
chb08	360	test	-1	54076.0	54096.0
chb08	361	test	-1	54376.0	54396.0
chb08	362	test	-1	54536.0	54556.0
chb08	363	test	-1	54836.0	54856.0
chb08	364	test	-1	55136.0	55156.0
chb08	365	test	-1	55436.0	55456.0
chb08	366	test	-1	55736.0	55756.0
chb08	367	test	-1	56036.0	56056.0
chb08	368	test	-1	56336.0	56356.0
chb08	369	test	-1	56636.0	56656.0
chb08	370	test	-1	56936.0	56956.0
chb08	371	test	-1	57236.0	57256.0
chb08	372	test	-1	57536.0	57556.0
chb08	373	test	-1	57836.0	57856.0
chb08	374	test	-1	58144.0	58164.0
chb08	375	test	-1	58444.0	58464.0
chb08	376	test	-1	58744.0	58764.0
chb08	377	test	-1	59044.0	59064.0
chb08	378	test	-1	59344.0	59364.0
chb08	379	test	-1	59644.0	59664.0
chb08	380	test	-1	59944.0	59964.0
chb08	381	test	-1	60244.0	60264.0
chb08	382	test	-1	60544.0	60564.0
chb08	383	test	-1	60844.0	60864.0
chb08	384	test	-1	61144.0	61164.0
chb08	385	test	-1	61444.0	61464.0
chb08	386	test	-1	61751.0	61771.0
chb08	387	test	-1	62051.0	62071.0
chb08	388	test	-1	62351.0	62371.0
chb08	389	test	-1	62651.0	62671.0
chb08	390	test	-1	62951.0	62971.0
chb08	391	test	-1	63251.0	63271.0
chb08	392	test	-1	63551.0	63571.0
chb08	393	test	-1	63851.0	63871.0
chb08	394	test	-1	64151.0	64171.0
chb08	395	test	-1	64451.0	64471.0
chb08	396	test	-1	64751.0	64771.0
chb08	397	test	-1	65051.0	65071.0
chb08	398	test	-1	65359.0	65379.0
chb08	399	test	-1	65369.0	65389.0
chb08	400	test	-1	65379.0	65399.0
chb08	401	test	-1	65389.0	65409.0
chb08	402	test	-1	65399.0	65419.0
chb08	403	test	-1	65409.0	65429.0
chb08	404	test	-1	65419.0	65439.0
chb08	405	test	-1	65429.0	65449.0
chb08	406	test	-1	65439.0	65459.0
chb08	407	test	-1	65449.0	65469.0
chb08	408	test	-1	65459.0	65479.0
chb08	409	test	-1	65469.0	65489.0
chb08	410	test	-1	65479.0	65499.0
chb08	411	test	-1	65489.0	65509.0
chb08	412	test	-1	65499.0	65519.0
chb08	413	test	-1	65509.0	65529.0
chb08	414	test	-1	65519.0	65539.0
chb08	415	test	-1	65529.0	65549.0
chb08	416	test	-1	65539.0	65559.0
chb08	417	test	-1	65549.0	65569.0
chb08	418	test	-1	65559.0	65579.0
chb08	419	test	-1	65569.0	65589.0
chb08	420	test	-1	65579.0	65599.0
chb08	421	test	-1	65589.0	65609.0
chb08	422	test	-1	65599.0	65619.0
chb08	423	test	-1	65609.0	65629.0
chb08	424	test	-1	65619.0	65639.0
chb08	425	test	4	65649.0	65669.0
chb08	426	test	4	65659.0	65679.0
chb08	427	test	4	65669.0	65689.0
chb08	428	test	4	65679.0	65699.0
chb08	429	test	4	65689.0	65709.0
chb08	430	test	4	65699.0	65719.0
chb08	431	test	4	65709.0	65729.0
chb08	432	test	4	65719.0	65739.0
chb08	433	test	4	65729.0	65749.0
chb08	434	test	4	65739.0	65759.0
chb08	435	test	4	65749.0	65769.0
chb08	436	test	4	65759.0	65779.0
chb08	437	test	4	65769.0	65789.0
chb08	438	test	4	65779.0	65799.0
chb08	439	test	4	65789.0	65809.0
chb08	440	test	4	65799.0	65819.0
chb08	441	test	4	65809.0	65829.0
chb08	442	test	4	65819.0	65839.0
chb08	443	test	4	65829.0	65849.0
chb08	444	test	4	65839.0	65859.0
chb08	445	test	4	65849.0	65869.0
chb08	446	test	4	65859.0	65879.0
chb08	447	test	4	65869.0	65889.0
chb08	448	test	4	65879.0	65899.0
chb08	449	test	4	65889.0	65909.0
chb08	450	test	4	65899.0	65919.0
chb08	451	test	4	65909.0	65929.0
chb08	452	test	4	65919.0	65939.0
chb08	453	test	4	65929.0	65949.0
chb08	454	test	4	65939.0	65959.0
chb08	455	test	4	65949.0	65969.0
chb08	456	test	4	65959.0	65979.0
chb08	457	test	4	65969.0	65989.0
chb08	458	test	4	65979.0	65999.0
chb08	459	test	4	65989.0	66009.0
chb08	460	test	4	65999.0	66019.0
chb08	461	test	4	66009.0	66029.0
chb08	462	test	4	66019.0	66039.0
chb08	463	test	4	66029.0	66049.0
chb08	464	test	4	66039.0	66059.0
chb08	465	test	4	66049.0	66069.0
chb08	466	test	4	66059.0	66079.0
chb08	467	test	4	66069.0	66089.0
chb08	468	test	4	66079.0	66099.0
chb08	469	test	4	66089.0	66109.0
chb08	470	test	4	66099.0	66119.0
chb08	471	test	4	66109.0	66129.0
chb08	472	test	4	66119.0	66139.0
chb08	473	test	4	66129.0	66149.0
chb08	474	test	4	66139.0	66159.0
chb08	475	test	4	66149.0	66169.0
chb08	476	test	4	66159.0	66179.0
chb08	477	test	4	66169.0	66189.0
chb08	478	test	4	66179.0	66199.0
chb08	479	test	4	66189.0	66209.0
chb08	480	test	4	66199.0	66219.0
chb08	481	test	4	66209.0	66229.0
chb08	482	test	4	66219.0	66239.0
chb08	483	test	4	66229.0	66249.0
chb08	484	test	4	66239.0	66259.0
chb08	485	test	4	66249.0	66269.0
chb08	486	test	4	66259.0	66279.0
chb08	487	test	4	66269.0	66289.0
chb08	488	test	4	66279.0	66299.0
chb08	489	test	4	66289.0	66309.0
chb08	490	test	4	66299.0	66319.0
chb08	491	test	4	66309.0	66329.0
chb08	492	test	4	66319.0	66339.0
chb08	493	test	4	66329.0	66349.0
chb08	494	test	4	66339.0	66359.0
chb08	495	test	4	66349.0	66369.0
chb08	496	test	4	66359.0	66379.0
chb08	497	test	4	66369.0	66389.0
chb08	498	test	4	66379.0	66399.0
chb08	499	test	4	66389.0	66409.0
chb08	500	test	4	66399.0	66419.0
chb08	501	test	4	66409.0	66429.0
chb08	502	test	4	66419.0	66439.0
chb08	503	test	4	66429.0	66449.0
chb08	504	test	4	66439.0	66459.0
chb08	505	test	4	66449.0	66469.0
chb08	506	test	4	66459.0	66479.0
chb08	507	test	4	66469.0	66489.0
chb08	508	test	4	66479.0	66499.0
chb08	509	test	4	66489.0	66509.0
chb08	510	test	4	66499.0	66519.0
chb08	511	test	4	66509.0	66529.0
chb08	512	test	4	66519.0	66539.0
chb08	513	test	4	66529.0	66549.0
chb08	514	test	4	66539.0	66559.0
chb08	515	test	4	66549.0	66569.0
chb08	516	test	4	66559.0	66579.0
chb08	517	test	4	66569.0	66589.0
chb08	518	test	4	66579.0	66599.0
chb08	519	test	4	66589.0	66609.0
chb08	520	test	4	66599.0	66619.0
chb08	521	test	4	66609.0	66629.0
chb08	522	test	4	66619.0	66639.0
chb08	523	test	4	66629.0	66649.0
chb08	524	test	4	66639.0	66659.0
chb08	525	test	4	66649.0	66669.0
chb08	526	test	4	66659.0	66679.0
chb08	527	test	4	66669.0	66689.0
chb08	528	test	4	66679.0	66699.0
chb08	529	test	4	66689.0	66709.0
chb08	530	test	4	66699.0	66719.0
chb08	531	test	4	66709.0	66729.0
chb08	532	test	4	66719.0	66739.0
chb08	533	test	4	66729.0	66749.0
chb08	534	test	4	66739.0	66759.0
chb08	535	test	4	66749.0	66769.0
chb08	536	test	4	66759.0	66779.0
chb08	537	test	4	66769.0	66789.0
chb08	538	test	4	66779.0	66799.0
chb08	539	test	4	66789.0	66809.0
chb08	540	test	4	66799.0	66819.0
chb08	541	test	4	66809.0	66829.0
chb08	542	test	4	66819.0	66839.0
chb08	543	test	4	66829.0	66849.0
chb08	544	test	4	66839.0	66859.0
chb08	545	test	4	66849.0	66869.0
chb08	546	test	4	66859.0	66879.0
chb08	547	test	4	66869.0	66889.0
chb08	548	test	4	66879.0	66899.0
chb08	549	test	4	66889.0	66909.0
chb08	550	test	4	66899.0	66919.0
chb08	551	test	4	66909.0	66929.0
chb08	552	test	4	66919.0	66939.0
chb08	553	test	4	66929.0	66949.0
chb08	554	test	4	66939.0	66959.0
chb08	555	test	4	66949.0	66969.0
chb08	556	test	4	66959.0	66979.0
chb08	557	test	4	66969.0	66989.0
chb08	558	test	4	66979.0	66999.0
chb08	559	test	4	66989.0	67009.0
chb08	560	test	4	66999.0	67019.0
chb08	561	test	4	67009.0	67029.0
chb08	562	test	4	67019.0	67039.0
chb08	563	test	4	67029.0	67049.0
chb08	564	test	4	67039.0	67059.0
chb08	565	test	4	67049.0	67069.0
chb08	566	test	4	67059.0	67079.0
chb08	567	test	4	67069.0	67089.0
chb08	568	test	4	67079.0	67099.0
chb08	569	test	4	67089.0	67109.0
chb08	570	test	4	67099.0	67119.0
chb08	571	test	4	67109.0	67129.0
chb08	572	test	4	67119.0	67139.0
chb08	573	test	-1	91348.0	91368.0
chb08	574	test	-1	91648.0	91668.0
chb08	575	test	-1	91948.0	91968.0
chb08	576	test	-1	92248.0	92268.0
chb08	577	test	-1	92548.0	92568.0
chb08	578	test	-1	92848.0	92868.0
chb08	579	test	-1	93148.0	93168.0
chb08	580	test	-1	93448.0	93468.0
chb08	581	test	-1	93748.0	93768.0
chb08	582	test	-1	94048.0	94068.0
chb08	583	test	-1	94348.0	94368.0
chb08	584	test	-1	94648.0	94668.0
chb08	585	test	-1	94948.0	94968.0
chb09	0	train	-1	0.0	20.0
chb09	1	train	-1	300.0	320.0
chb09	2	train	-1	600.0	620.0
chb09	3	train	-1	900.0	920.0
chb09	4	train	-1	1200.0	1220.0
chb09	5	train	-1	1500.0	1520.0
chb09	6	train	-1	1800.0	1820.0
chb09	7	train	-1	2100.0	2120.0
chb09	8	train	-1	2400.0	2420.0
chb09	9	train	-1	2700.0	2720.0
chb09	10	train	-1	3000.0	3020.0
chb09	11	train	-1	3300.0	3320.0
chb09	12	train	-1	3600.0	3620.0
chb09	13	train	-1	3900.0	3920.0
chb09	14	train	-1	4200.0	4220.0
chb09	15	train	-1	4500.0	4520.0
chb09	16	train	-1	4800.0	4820.0
chb09	17	train	-1	5100.0	5120.0
chb09	18	train	-1	5400.0	5420.0
chb09	19	train	-1	5700.0	5720.0
chb09	20	train	-1	6000.0	6020.0
chb09	21	train	-1	6300.0	6320.0
chb09	22	train	-1	6600.0	6620.0
chb09	23	train	-1	6900.0	6920.0
chb09	24	train	-1	7200.0	7220.0
chb09	25	train	-1	7500.0	7520.0
chb09	26	train	-1	7800.0	7820.0
chb09	27	train	-1	8091.0	8111.0
chb09	28	train	-1	8391.0	8411.0
chb09	29	train	-1	8691.0	8711.0
chb09	30	train	-1	8991.0	9011.0
chb09	31	train	-1	9291.0	9311.0
chb09	32	train	-1	9591.0	9611.0
chb09	33	train	-1	9891.0	9911.0
chb09	34	train	-1	10191.0	10211.0
chb09	35	train	-1	10491.0	10511.0
chb09	36	train	-1	10791.0	10811.0
chb09	37	train	-1	11091.0	11111.0
chb09	38	train	-1	11391.0	11411.0
chb09	39	train	-1	11691.0	11711.0
chb09	40	train	-1	11991.0	12011.0
chb09	41	train	-1	12291.0	12311.0
chb09	42	train	-1	12591.0	12611.0
chb09	43	train	-1	12891.0	12911.0
chb09	44	train	-1	13191.0	13211.0
chb09	45	train	-1	13491.0	13511.0
chb09	46	train	-1	13791.0	13811.0
chb09	47	train	-1	14091.0	14111.0
chb09	48	train	-1	14391.0	14411.0
chb09	49	train	-1	14691.0	14711.0
chb09	50	train	-1	14991.0	15011.0
chb09	51	train	-1	15291.0	15311.0
chb09	52	train	-1	15591.0	15611.0
chb09	53	train	-1	15891.0	15911.0
chb09	54	train	-1	16191.0	16211.0
chb09	55	train	-1	16491.0	16511.0
chb09	56	train	-1	16791.0	16811.0
chb09	57	train	-1	17091.0	17111.0
chb09	58	train	-1	17391.0	17411.0
chb09	59	train	-1	17691.0	17711.0
chb09	60	train	-1	17991.0	18011.0
chb09	61	train	-1	18291.0	18311.0
chb09	62	train	-1	18591.0	18611.0
chb09	63	train	-1	18891.0	18911.0
chb09	64	train	-1	19191.0	19211.0
chb09	65	train	-1	19491.0	19511.0
chb09	66	train	-1	19791.0	19811.0
chb09	67	train	-1	20091.0	20111.0
chb09	68	train	-1	20391.0	20411.0
chb09	69	train	-1	20691.0	20711.0
chb09	70	train	-1	20991.0	21011.0
chb09	71	train	-1	21291.0	21311.0
chb09	72	train	-1	21591.0	21611.0
chb09	73	train	-1	21891.0	21911.0
chb09	74	train	-1	22191.0	22211.0
chb09	75	train	-1	22850.0	22870.0
chb09	76	train	-1	23150.0	23170.0
chb09	77	train	-1	23450.0	23470.0
chb09	78	train	-1	23750.0	23770.0
chb09	79	train	-1	24050.0	24070.0
chb09	80	train	-1	24350.0	24370.0
chb09	81	train	-1	24650.0	24670.0
chb09	82	train	-1	24950.0	24970.0
chb09	83	train	-1	25250.0	25270.0
chb09	84	train	-1	25550.0	25570.0
chb09	85	train	-1	25850.0	25870.0
chb09	86	train	-1	26150.0	26170.0
chb09	87	train	-1	26450.0	26470.0
chb09	88	train	-1	26750.0	26770.0
chb09	89	train	-1	27050.0	27070.0
chb09	90	train	-1	27350.0	27370.0
chb09	91	train	-1	27650.0	27670.0
chb09	92	train	-1	27950.0	27970.0
chb09	93	train	-1	28250.0	28270.0
chb09	94	train	-1	28550.0	28570.0
chb09	95	train	-1	28850.0	28870.0
chb09	96	train	-1	29150.0	29170.0
chb09	97	train	-1	29450.0	29470.0
chb09	98	train	-1	29750.0	29770.0
chb09	99	train	-1	30050.0	30070.0
chb09	100	train	-1	30350.0	30370.0
chb09	101	train	-1	30650.0	30670.0
chb09	102	train	-1	30950.0	30970.0
chb09	103	train	-1	31250.0	31270.0
chb09	104	train	-1	31550.0	31570.0
chb09	105	train	-1	31850.0	31870.0
chb09	106	train	-1	32150.0	32170.0
chb09	107	train	-1	32450.0	32470.0
chb09	108	train	-1	32750.0	32770.0
chb09	109	train	-1	33050.0	33070.0
chb09	110	train	-1	33350.0	33370.0
chb09	111	train	-1	33650.0	33670.0
chb09	112	train	-1	33950.0	33970.0
chb09	113	train	-1	34250.0	34270.0
chb09	114	train	-1	34550.0	34570.0
chb09	115	train	-1	34850.0	34870.0
chb09	116	train	-1	35150.0	35170.0
chb09	117	train	-1	35450.0	35470.0
chb09	118	train	-1	35750.0	35770.0
chb09	119	train	-1	36050.0	36070.0
chb09	120	train	-1	36350.0	36370.0
chb09	121	train	-1	36650.0	36670.0
chb09	122	train	-1	36950.0	36970.0
chb09	123	train	-1	37253.0	37273.0
chb09	124	train	-1	37553.0	37573.0
chb09	125	train	-1	37853.0	37873.0
chb09	126	train	-1	38153.0	38173.0
chb09	127	train	-1	38453.0	38473.0
chb09	128	train	-1	38753.0	38773.0
chb09	129	train	-1	39053.0	39073.0
chb09	130	train	-1	39353.0	39373.0
chb09	131	train	-1	39653.0	39673.0
chb09	132	train	-1	39953.0	39973.0
chb09	133	train	-1	40253.0	40273.0
chb09	134	train	-1	40553.0	40573.0
chb09	135	train	-1	40853.0	40873.0
chb09	136	train	-1	41153.0	41173.0
chb09	137	train	-1	41453.0	41473.0
chb09	138	train	-1	41753.0	41773.0
chb09	139	train	-1	42053.0	42073.0
chb09	140	train	-1	42353.0	42373.0
chb09	141	train	-1	42653.0	42673.0
chb09	142	train	-1	42953.0	42973.0
chb09	143	train	-1	43253.0	43273.0
chb09	144	train	-1	43553.0	43573.0
chb09	145	train	-1	43853.0	43873.0
chb09	146	train	-1	44153.0	44173.0
chb09	147	train	-1	44453.0	44473.0
chb09	148	train	-1	44753.0	44773.0
chb09	149	train	-1	45053.0	45073.0
chb09	150	train	-1	45353.0	45373.0
chb09	151	train	-1	45653.0	45673.0
chb09	152	train	-1	45953.0	45973.0
chb09	153	train	-1	46253.0	46273.0
chb09	154	train	-1	46553.0	46573.0
chb09	155	train	-1	46853.0	46873.0
chb09	156	train	-1	47153.0	47173.0
chb09	157	train	-1	47453.0	47473.0
chb09	158	train	-1	47753.0	47773.0
chb09	159	train	-1	48053.0	48073.0
chb09	160	train	-1	48353.0	48373.0
chb09	161	train	-1	48653.0	48673.0
chb09	162	train	-1	48953.0	48973.0
chb09	163	train	-1	49253.0	49273.0
chb09	164	train	-1	49553.0	49573.0
chb09	165	train	-1	49853.0	49873.0
chb09	166	train	-1	50153.0	50173.0
chb09	167	train	-1	50453.0	50473.0
chb09	168	train	-1	50753.0	50773.0
chb09	169	train	-1	51053.0	51073.0
chb09	170	train	-1	51353.0	51373.0
chb09	171	train	-1	51717.0	51737.0
chb09	172	train	-1	52017.0	52037.0
chb09	173	train	-1	52317.0	52337.0
chb09	174	train	-1	52617.0	52637.0
chb09	175	train	-1	52917.0	52937.0
chb09	176	train	-1	53217.0	53237.0
chb09	177	train	-1	53517.0	53537.0
chb09	178	train	-1	53817.0	53837.0
chb09	179	train	-1	54117.0	54137.0
chb09	180	train	-1	54417.0	54437.0
chb09	181	train	-1	54717.0	54737.0
chb09	182	train	-1	55017.0	55037.0
chb09	183	train	-1	55317.0	55337.0
chb09	184	train	-1	55617.0	55637.0
chb09	185	train	-1	55917.0	55937.0
chb09	186	train	-1	56217.0	56237.0
chb09	187	train	-1	56517.0	56537.0
chb09	188	train	-1	56817.0	56837.0
chb09	189	train	-1	57117.0	57137.0
chb09	190	train	-1	57417.0	57437.0
chb09	191	train	-1	57717.0	57737.0
chb09	192	train	-1	58017.0	58037.0
chb09	193	train	-1	58317.0	58337.0
chb09	194	train	-1	58617.0	58637.0
chb09	195	train	-1	58917.0	58937.0
chb09	196	train	-1	59217.0	59237.0
chb09	197	train	-1	59517.0	59537.0
chb09	198	train	-1	59817.0	59837.0
chb09	199	train	-1	60117.0	60137.0
chb09	200	train	-1	60417.0	60437.0
chb09	201	train	-1	60717.0	60737.0
chb09	202	train	-1	61017.0	61037.0
chb09	203	train	-1	61317.0	61337.0
chb09	204	train	-1	61617.0	61637.0
chb09	205	train	-1	61917.0	61937.0
chb09	206	train	-1	62217.0	62237.0
chb09	207	train	-1	62517.0	62537.0
chb09	208	train	-1	62817.0	62837.0
chb09	209	train	-1	63117.0	63137.0
chb09	210	train	-1	63417.0	63437.0
chb09	211	train	-1	63717.0	63737.0
chb09	212	train	-1	64017.0	64037.0
chb09	213	train	-1	64317.0	64337.0
chb09	214	train	-1	64617.0	64637.0
chb09	215	train	-1	64917.0	64937.0
chb09	216	train	-1	65217.0	65237.0
chb09	217	train	-1	65517.0	65537.0
chb09	218	train	-1	65817.0	65837.0
chb09	219	train	-1	66125.0	66145.0
chb09	220	train	-1	66425.0	66445.0
chb09	221	train	-1	66725.0	66745.0
chb09	222	train	-1	67025.0	67045.0
chb09	223	train	-1	67325.0	67345.0
chb09	224	train	-1	67625.0	67645.0
chb09	225	train	-1	67925.0	67945.0
chb09	226	train	-1	68225.0	68245.0
chb09	227	train	-1	68525.0	68545.0
chb09	228	train	-1	68825.0	68845.0
chb09	229	train	-1	69125.0	69145.0
chb09	230	train	-1	69425.0	69445.0
chb09	231	train	-1	69725.0	69745.0
chb09	232	train	-1	70025.0	70045.0
chb09	233	train	-1	70325.0	70345.0
chb09	234	train	-1	70625.0	70645.0
chb09	235	train	-1	70925.0	70945.0
chb09	236	train	-1	71225.0	71245.0
chb09	237	train	-1	71525.0	71545.0
chb09	238	train	-1	71825.0	71845.0
chb09	239	train	-1	72125.0	72145.0
chb09	240	train	-1	72425.0	72445.0
chb09	241	train	-1	72725.0	72745.0
chb09	242	train	-1	73025.0	73045.0
chb09	243	train	-1	73325.0	73345.0
chb09	244	train	-1	73625.0	73645.0
chb09	245	train	-1	73925.0	73945.0
chb09	246	train	-1	74225.0	74245.0
chb09	247	train	-1	74525.0	74545.0
chb09	248	train	-1	74825.0	74845.0
chb09	249	train	-1	75125.0	75145.0
chb09	250	train	-1	75425.0	75445.0
chb09	251	train	-1	75725.0	75745.0
chb09	252	train	-1	76025.0	76045.0
chb09	253	train	-1	76325.0	76345.0
chb09	254	train	-1	76335.0	76355.0
chb09	255	train	-1	76345.0	76365.0
chb09	256	train	-1	76355.0	76375.0
chb09	257	train	-1	76365.0	76385.0
chb09	258	train	-1	76375.0	76395.0
chb09	259	train	-1	76385.0	76405.0
chb09	260	train	-1	76395.0	76415.0
chb09	261	train	-1	76405.0	76425.0
chb09	262	train	-1	76415.0	76435.0
chb09	263	train	-1	76425.0	76445.0
chb09	264	train	-1	76435.0	76455.0
chb09	265	train	-1	76445.0	76465.0
chb09	266	train	-1	76455.0	76475.0
chb09	267	train	-1	76465.0	76485.0
chb09	268	train	-1	76475.0	76495.0
chb09	269	train	-1	76485.0	76505.0
chb09	270	train	-1	76495.0	76515.0
chb09	271	train	-1	76505.0	76525.0
chb09	272	train	-1	76515.0	76535.0
chb09	273	train	-1	76525.0	76545.0
chb09	274	train	-1	76535.0	76555.0
chb09	275	train	0	76565.0	76585.0
chb09	276	train	0	76575.0	76595.0
chb09	277	train	0	76585.0	76605.0
chb09	278	train	0	76595.0	76615.0
chb09	279	train	0	76605.0	76625.0
chb09	280	train	0	76615.0	76635.0
chb09	281	train	0	76625.0	76645.0
chb09	282	train	0	76635.0	76655.0
chb09	283	train	0	76645.0	76665.0
chb09	284	train	0	76655.0	76675.0
chb09	285	train	0	76665.0	76685.0
chb09	286	train	0	76675.0	76695.0
chb09	287	train	0	76685.0	76705.0
chb09	288	train	0	76695.0	76715.0
chb09	289	train	0	76705.0	76725.0
chb09	290	train	0	76715.0	76735.0
chb09	291	train	0	76725.0	76745.0
chb09	292	train	0	76735.0	76755.0
chb09	293	train	0	76745.0	76765.0
chb09	294	train	0	76755.0	76775.0
chb09	295	train	0	76765.0	76785.0
chb09	296	train	0	76775.0	76795.0
chb09	297	train	0	76785.0	76805.0
chb09	298	train	0	76795.0	76815.0
chb09	299	train	0	76805.0	76825.0
chb09	300	train	0	76815.0	76835.0
chb09	301	train	0	76825.0	76845.0
chb09	302	train	0	76835.0	76855.0
chb09	303	train	0	76845.0	76865.0
chb09	304	train	0	76855.0	76875.0
chb09	305	train	0	76865.0	76885.0
chb09	306	train	0	76875.0	76895.0
chb09	307	train	0	76885.0	76905.0
chb09	308	train	0	76895.0	76915.0
chb09	309	train	0	76905.0	76925.0
chb09	310	train	0	76915.0	76935.0
chb09	311	train	0	76925.0	76945.0
chb09	312	train	0	76935.0	76955.0
chb09	313	train	0	76945.0	76965.0
chb09	314	train	0	76955.0	76975.0
chb09	315	train	0	76965.0	76985.0
chb09	316	train	0	76975.0	76995.0
chb09	317	train	0	76985.0	77005.0
chb09	318	train	0	76995.0	77015.0
chb09	319	train	0	77005.0	77025.0
chb09	320	train	0	77015.0	77035.0
chb09	321	train	0	77025.0	77045.0
chb09	322	train	0	77035.0	77055.0
chb09	323	train	0	77045.0	77065.0
chb09	324	train	0	77055.0	77075.0
chb09	325	train	0	77065.0	77085.0
chb09	326	train	0	77075.0	77095.0
chb09	327	train	0	77085.0	77105.0
chb09	328	train	0	77095.0	77115.0
chb09	329	train	0	77105.0	77125.0
chb09	330	train	0	77115.0	77135.0
chb09	331	train	0	77125.0	77145.0
chb09	332	train	0	77135.0	77155.0
chb09	333	train	0	77145.0	77165.0
chb09	334	train	0	77155.0	77175.0
chb09	335	train	0	77165.0	77185.0
chb09	336	train	0	77175.0	77195.0
chb09	337	train	0	77185.0	77205.0
chb09	338	train	0	77195.0	77215.0
chb09	339	train	0	77205.0	77225.0
chb09	340	train	0	77215.0	77235.0
chb09	341	train	0	77225.0	77245.0
chb09	342	train	0	77235.0	77255.0
chb09	343	train	0	77245.0	77265.0
chb09	344	train	0	77255.0	77275.0
chb09	345	train	0	77265.0	77285.0
chb09	346	train	0	77275.0	77295.0
chb09	347	train	0	77285.0	77305.0
chb09	348	train	0	77295.0	77315.0
chb09	349	train	0	77305.0	77325.0
chb09	350	train	0	77315.0	77335.0
chb09	351	train	0	77325.0	77345.0
chb09	352	train	0	77335.0	77355.0
chb09	353	train	0	77345.0	77365.0
chb09	354	train	0	77355.0	77375.0
chb09	355	train	0	77365.0	77385.0
chb09	356	train	0	77375.0	77395.0
chb09	357	train	0	77385.0	77405.0
chb09	358	train	0	77395.0	77415.0
chb09	359	train	0	77405.0	77425.0
chb09	360	train	0	77415.0	77435.0
chb09	361	train	0	77425.0	77445.0
chb09	362	train	0	77435.0	77455.0
chb09	363	train	0	77445.0	77465.0
chb09	364	train	0	77455.0	77475.0
chb09	365	train	0	77465.0	77485.0
chb09	366	train	0	77475.0	77495.0
chb09	367	train	0	77485.0	77505.0
chb09	368	train	0	77495.0	77515.0
chb09	369	train	0	77505.0	77525.0
chb09	370	train	0	77515.0	77535.0
chb09	371	train	0	77525.0	77545.0
chb09	372	train	0	77535.0	77555.0
chb09	373	train	0	77545.0	77565.0
chb09	374	train	0	77555.0	77575.0
chb09	375	train	0	77565.0	77585.0
chb09	376	train	0	77575.0	77595.0
chb09	377	train	0	77585.0	77605.0
chb09	378	train	0	77595.0	77615.0
chb09	379	train	0	77605.0	77625.0
chb09	380	train	0	77615.0	77635.0
chb09	381	train	0	77625.0	77645.0
chb09	382	train	0	77635.0	77655.0
chb09	383	train	0	77645.0	77665.0
chb09	384	train	0	77655.0	77675.0
chb09	385	train	0	77665.0	77685.0
chb09	386	train	0	77675.0	77695.0
chb09	387	train	0	77685.0	77705.0
chb09	388	train	0	77695.0	77715.0
chb09	389	train	0	77705.0	77725.0
chb09	390	train	0	77715.0	77735.0
chb09	391	train	0	77725.0	77745.0
chb09	392	train	0	77735.0	77755.0
chb09	393	train	0	77745.0	77765.0
chb09	394	train	0	77755.0	77775.0
chb09	395	train	0	77765.0	77785.0
chb09	396	train	0	77775.0	77795.0
chb09	397	train	0	77785.0	77805.0
chb09	398	train	0	77795.0	77815.0
chb09	399	train	0	77805.0	77825.0
chb09	400	train	0	77815.0	77835.0
chb09	401	train	0	77825.0	77845.0
chb09	402	train	0	77835.0	77855.0
chb09	403	train	0	77845.0	77865.0
chb09	404	train	0	77855.0	77875.0
chb09	405	train	0	77865.0	77885.0
chb09	406	train	0	77875.0	77895.0
chb09	407	train	0	77885.0	77905.0
chb09	408	train	0	77895.0	77915.0
chb09	409	train	0	77905.0	77925.0
chb09	410	train	0	77915.0	77935.0
chb09	411	train	0	77925.0	77945.0
chb09	412	train	0	77935.0	77955.0
chb09	413	train	0	77945.0	77965.0
chb09	414	train	0	77955.0	77975.0
chb09	415	train	0	77965.0	77985.0
chb09	416	train	0	77975.0	77995.0
chb09	417	train	0	77985.0	78005.0
chb09	418	train	0	77995.0	78015.0
chb09	419	train	0	78005.0	78025.0
chb09	420	train	0	78015.0	78035.0
chb09	421	train	0	78025.0	78045.0
chb09	422	train	0	78035.0	78055.0
chb09	423	validation	-1	92820.0	92840.0
chb09	424	validation	-1	93120.0	93140.0
chb09	425	validation	-1	93420.0	93440.0
chb09	426	validation	-1	93720.0	93740.0
chb09	427	validation	-1	94020.0	94040.0
chb09	428	validation	-1	94320.0	94340.0
chb09	429	validation	-1	94620.0	94640.0
chb09	430	validation	-1	94920.0	94940.0
chb09	431	validation	-1	94960.0	94980.0
chb09	432	validation	-1	95260.0	95280.0
chb09	433	validation	-1	95560.0	95580.0
chb09	434	validation	-1	95860.0	95880.0
chb09	435	validation	-1	95870.0	95890.0
chb09	436	validation	-1	95880.0	95900.0
chb09	437	validation	-1	95890.0	95910.0
chb09	438	validation	-1	95900.0	95920.0
chb09	439	validation	-1	95910.0	95930.0
chb09	440	validation	-1	95920.0	95940.0
chb09	441	validation	-1	95930.0	95950.0
chb09	442	validation	-1	95940.0	95960.0
chb09	443	validation	-1	95950.0	95970.0
chb09	444	validation	-1	95960.0	95980.0
chb09	445	validation	-1	95970.0	95990.0
chb09	446	validation	-1	95980.0	96000.0
chb09	447	validation	-1	95990.0	96010.0
chb09	448	validation	-1	96000.0	96020.0
chb09	449	validation	-1	96010.0	96030.0
chb09	450	validation	-1	96020.0	96040.0
chb09	451	validation	-1	96030.0	96050.0
chb09	452	validation	-1	96040.0	96060.0
chb09	453	validation	-1	96050.0	96070.0
chb09	454	validation	-1	96060.0	96080.0
chb09	455	validation	-1	96070.0	96090.0
chb09	456	validation	-1	96080.0	96100.0
chb09	457	validation	-1	96090.0	96110.0
chb09	458	validation	1	96120.0	96140.0
chb09	459	validation	1	96130.0	96150.0
chb09	460	validation	1	96140.0	96160.0
chb09	461	validation	1	96150.0	96170.0
chb09	462	validation	1	96160.0	96180.0
chb09	463	validation	1	96170.0	96190.0
chb09	464	validation	1	96180.0	96200.0
chb09	465	validation	1	96190.0	96210.0
chb09	466	validation	1	96200.0	96220.0
chb09	467	validation	1	96210.0	96230.0
chb09	468	validation	1	96220.0	96240.0
chb09	469	validation	1	96230.0	96250.0
chb09	470	validation	1	96240.0	96260.0
chb09	471	validation	1	96250.0	96270.0
chb09	472	validation	1	96260.0	96280.0
chb09	473	validation	1	96270.0	96290.0
chb09	474	validation	1	96280.0	96300.0
chb09	475	validation	1	96290.0	96310.0
chb09	476	validation	1	96300.0	96320.0
chb09	477	validation	1	96310.0	96330.0
chb09	478	validation	1	96320.0	96340.0
chb09	479	validation	1	96330.0	96350.0
chb09	480	validation	1	96340.0	96360.0
chb09	481	validation	1	96350.0	96370.0
chb09	482	validation	1	96360.0	96380.0
chb09	483	validation	1	96370.0	96390.0
chb09	484	validation	1	96380.0	96400.0
chb09	485	validation	1	96390.0	96410.0
chb09	486	validation	1	96400.0	96420.0
chb09	487	validation	1	96410.0	96430.0
chb09	488	validation	1	96420.0	96440.0
chb09	489	validation	1	96430.0	96450.0
chb09	490	validation	1	96440.0	96460.0
chb09	491	validation	1	96450.0	96470.0
chb09	492	validation	1	96460.0	96480.0
chb09	493	validation	1	96470.0	96490.0
chb09	494	validation	1	96480.0	96500.0
chb09	495	validation	1	96490.0	96510.0
chb09	496	validation	1	96500.0	96520.0
chb09	497	validation	1	96510.0	96530.0
chb09	498	validation	1	96520.0	96540.0
chb09	499	validation	1	96530.0	96550.0
chb09	500	validation	1	96540.0	96560.0
chb09	501	validation	1	96550.0	96570.0
chb09	502	validation	1	96560.0	96580.0
chb09	503	validation	1	96570.0	96590.0
chb09	504	validation	1	96580.0	96600.0
chb09	505	validation	1	96590.0	96610.0
chb09	506	validation	1	96600.0	96620.0
chb09	507	validation	1	96610.0	96630.0
chb09	508	validation	1	96620.0	96640.0
chb09	509	validation	1	96630.0	96650.0
chb09	510	validation	1	96640.0	96660.0
chb09	511	validation	1	96650.0	96670.0
chb09	512	validation	1	96660.0	96680.0
chb09	513	validation	1	96670.0	96690.0
chb09	514	validation	1	96680.0	96700.0
chb09	515	validation	1	96690.0	96710.0
chb09	516	validation	1	96700.0	96720.0
chb09	517	validation	1	96710.0	96730.0
chb09	518	validation	1	96720.0	96740.0
chb09	519	validation	1	96730.0	96750.0
chb09	520	validation	1	96740.0	96760.0
chb09	521	validation	1	96750.0	96770.0
chb09	522	validation	1	96760.0	96780.0
chb09	523	validation	1	96770.0	96790.0
chb09	524	validation	1	96780.0	96800.0
chb09	525	validation	1	96790.0	96810.0
chb09	526	validation	1	96800.0	96820.0
chb09	527	validation	1	96810.0	96830.0
chb09	528	validation	1	96820.0	96840.0
chb09	529	validation	1	96830.0	96850.0
chb09	530	validation	1	96840.0	96860.0
chb09	531	validation	1	96850.0	96870.0
chb09	532	validation	1	96860.0	96880.0
chb09	533	validation	1	96870.0	96890.0
chb09	534	validation	1	96880.0	96900.0
chb09	535	validation	1	96890.0	96910.0
chb09	536	validation	1	96900.0	96920.0
chb09	537	validation	1	96910.0	96930.0
chb09	538	validation	1	96920.0	96940.0
chb09	539	validation	1	96930.0	96950.0
chb09	540	validation	1	96940.0	96960.0
chb09	541	validation	1	96950.0	96970.0
chb09	542	validation	1	96960.0	96980.0
chb09	543	validation	1	96970.0	96990.0
chb09	544	validation	1	96980.0	97000.0
chb09	545	validation	1	96990.0	97010.0
chb09	546	validation	1	97000.0	97020.0
chb09	547	validation	1	97010.0	97030.0
chb09	548	validation	1	97020.0	97040.0
chb09	549	validation	1	97030.0	97050.0
chb09	550	validation	1	97040.0	97060.0
chb09	551	validation	1	97050.0	97070.0
chb09	552	validation	1	97060.0	97080.0
chb09	553	validation	1	97070.0	97090.0
chb09	554	validation	1	97080.0	97100.0
chb09	555	validation	1	97090.0	97110.0
chb09	556	validation	1	97100.0	97120.0
chb09	557	validation	1	97110.0	97130.0
chb09	558	validation	1	97120.0	97140.0
chb09	559	validation	1	97130.0	97150.0
chb09	560	validation	1	97140.0	97160.0
chb09	561	validation	1	97150.0	97170.0
chb09	562	validation	1	97160.0	97180.0
chb09	563	validation	1	97170.0	97190.0
chb09	564	validation	1	97180.0	97200.0
chb09	565	validation	1	97190.0	97210.0
chb09	566	validation	1	97200.0	97220.0
chb09	567	validation	1	97210.0	97230.0
chb09	568	validation	1	97220.0	97240.0
chb09	569	validation	1	97230.0	97250.0
chb09	570	validation	1	97240.0	97260.0
chb09	571	validation	1	97250.0	97270.0
chb09	572	validation	1	97260.0	97280.0
chb09	573	validation	1	97270.0	97290.0
chb09	574	validation	1	97280.0	97300.0
chb09	575	validation	1	97290.0	97310.0
chb09	576	validation	1	97300.0	97320.0
chb09	577	validation	1	97310.0	97330.0
chb09	578	validation	1	97320.0	97340.0
chb09	579	validation	1	97330.0	97350.0
chb09	580	validation	1	97340.0	97360.0
chb09	581	validation	1	97350.0	97370.0
chb09	582	validation	1	97360.0	97380.0
chb09	583	validation	1	97370.0	97390.0
chb09	584	validation	1	97380.0	97400.0
chb09	585	validation	1	97390.0	97410.0
chb09	586	validation	1	97400.0	97420.0
chb09	587	validation	1	97410.0	97430.0
chb09	588	validation	1	97420.0	97440.0
chb09	589	validation	1	97430.0	97450.0
chb09	590	validation	1	97440.0	97460.0
chb09	591	validation	1	97450.0	97470.0
chb09	592	validation	1	97460.0	97480.0
chb09	593	validation	1	97470.0	97490.0
chb09	594	validation	1	97480.0	97500.0
chb09	595	validation	1	97490.0	97510.0
chb09	596	validation	1	97500.0	97520.0
chb09	597	validation	1	97510.0	97530.0
chb09	598	validation	1	97520.0	97540.0
chb09	599	validation	1	97530.0	97550.0
chb09	600	validation	1	97540.0	97560.0
chb09	601	validation	1	97550.0	97570.0
chb09	602	validation	1	97560.0	97580.0
chb09	603	validation	1	97570.0	97590.0
chb09	604	validation	1	97580.0	97600.0
chb09	605	validation	1	97590.0	97610.0
chb09	606	validation	-1	118627.0	118647.0
chb09	607	validation	-1	118927.0	118947.0
chb09	608	validation	-1	119227.0	119247.0
chb09	609	validation	-1	119527.0	119547.0
chb09	610	validation	-1	119827.0	119847.0
chb09	611	validation	-1	120127.0	120147.0
chb09	612	validation	-1	120427.0	120447.0
chb09	613	validation	-1	120727.0	120747.0
chb09	614	validation	-1	121027.0	121047.0
chb09	615	validation	-1	121327.0	121347.0
chb09	616	validation	-1	121627.0	121647.0
chb09	617	validation	-1	121927.0	121947.0
chb09	618	validation	-1	122227.0	122247.0
chb09	619	validation	-1	122527.0	122547.0
chb09	620	validation	-1	122827.0	122847.0
chb09	621	validation	-1	123127.0	123147.0
chb09	622	validation	-1	123427.0	123447.0
chb09	623	validation	-1	123727.0	123747.0
chb09	624	validation	-1	123776.0	123796.0
chb09	625	validation	-1	124076.0	124096.0
chb09	626	validation	-1	124376.0	124396.0
chb09	627	validation	-1	124676.0	124696.0
chb09	628	validation	-1	124976.0	124996.0
chb09	629	validation	-1	125276.0	125296.0
chb09	630	validation	-1	125576.0	125596.0
chb09	631	validation	-1	125876.0	125896.0
chb09	632	validation	-1	126176.0	126196.0
chb09	633	validation	-1	126476.0	126496.0
chb09	634	validation	-1	126776.0	126796.0
chb09	635	validation	-1	127076.0	127096.0
chb09	636	validation	-1	127376.0	127396.0
chb09	637	validation	-1	127676.0	127696.0
chb09	638	validation	-1	127976.0	127996.0
chb09	639	validation	-1	128276.0	128296.0
chb09	640	validation	-1	128576.0	128596.0
chb09	641	validation	-1	128876.0	128896.0
chb09	642	validation	-1	129176.0	129196.0
chb09	643	validation	-1	129476.0	129496.0
chb09	644	validation	-1	129776.0	129796.0
chb09	645	validation	-1	130076.0	130096.0
chb09	646	validation	-1	130376.0	130396.0
chb09	647	validation	-1	130676.0	130696.0
chb09	648	validation	-1	130976.0	130996.0
chb09	649	validation	-1	131276.0	131296.0
chb09	650	validation	-1	131576.0	131596.0
chb09	651	validation	-1	131876.0	131896.0
chb09	652	validation	-1	132176.0	132196.0
chb09	653	validation	-1	132476.0	132496.0
chb09	654	validation	-1	132776.0	132796.0
chb09	655	validation	-1	133076.0	133096.0
chb09	656	validation	-1	133376.0	133396.0
chb09	657	validation	-1	133676.0	133696.0
chb09	658	validation	-1	133976.0	133996.0
chb09	659	validation	-1	134276.0	134296.0
chb09	660	validation	-1	134576.0	134596.0
chb09	661	validation	-1	134876.0	134896.0
chb09	662	validation	-1	135176.0	135196.0
chb09	663	validation	-1	135476.0	135496.0
chb09	664	validation	-1	135776.0	135796.0
chb09	665	validation	-1	136076.0	136096.0
chb09	666	validation	-1	136376.0	136396.0
chb09	667	validation	-1	136676.0	136696.0
chb09	668	validation	-1	136976.0	136996.0
chb09	669	validation	-1	137276.0	137296.0
chb09	670	validation	-1	137576.0	137596.0
chb09	671	validation	-1	137876.0	137896.0
chb09	672	validation	-1	138183.0	138203.0
chb09	673	validation	-1	138483.0	138503.0
chb09	674	validation	-1	138783.0	138803.0
chb09	675	validation	-1	139083.0	139103.0
chb09	676	validation	-1	139383.0	139403.0
chb09	677	validation	-1	139683.0	139703.0
chb09	678	validation	-1	139983.0	140003.0
chb09	679	validation	-1	140283.0	140303.0
chb09	680	validation	-1	140583.0	140603.0
chb09	681	validation	-1	140883.0	140903.0
chb09	682	validation	-1	141183.0	141203.0
chb09	683	validation	-1	141483.0	141503.0
chb09	684	validation	-1	141783.0	141803.0
chb09	685	validation	-1	142083.0	142103.0
chb09	686	validation	-1	142383.0	142403.0
chb09	687	validation	-1	142683.0	142703.0
chb09	688	validation	-1	142983.0	143003.0
chb09	689	validation	-1	143283.0	143303.0
chb09	690	validation	-1	143583.0	143603.0
chb09	691	validation	-1	143883.0	143903.0
chb09	692	validation	-1	144183.0	144203.0
chb09	693	validation	-1	144483.0	144503.0
chb09	694	validation	-1	144783.0	144803.0
chb09	695	validation	-1	145083.0	145103.0
chb09	696	validation	-1	145383.0	145403.0
chb09	697	validation	-1	145683.0	145703.0
chb09	698	validation	-1	145983.0	146003.0
chb09	699	validation	-1	146283.0	146303.0
chb09	700	validation	-1	146583.0	146603.0
chb09	701	validation	-1	146883.0	146903.0
chb09	702	validation	-1	147183.0	147203.0
chb09	703	validation	-1	147483.0	147503.0
chb09	704	validation	-1	147783.0	147803.0
chb09	705	validation	-1	148083.0	148103.0
chb09	706	validation	-1	148383.0	148403.0
chb09	707	validation	-1	148683.0	148703.0
chb09	708	validation	-1	148983.0	149003.0
chb09	709	validation	-1	149283.0	149303.0
chb09	710	validation	-1	149583.0	149603.0
chb09	711	validation	-1	149883.0	149903.0
chb09	712	validation	-1	150183.0	150203.0
chb09	713	validation	-1	150483.0	150503.0
chb09	714	validation	-1	150783.0	150803.0
chb09	715	validation	-1	151083.0	151103.0
chb09	716	validation	-1	151383.0	151403.0
chb09	717	validation	-1	151683.0	151703.0
chb09	718	validation	-1	151983.0	152003.0
chb09	719	validation	-1	152283.0	152303.0
chb09	720	validation	-1	152590.0	152610.0
chb09	721	validation	-1	152890.0	152910.0
chb09	722	validation	-1	153190.0	153210.0
chb09	723	validation	-1	153490.0	153510.0
chb09	724	validation	-1	153790.0	153810.0
chb09	725	validation	-1	154090.0	154110.0
chb09	726	validation	-1	154390.0	154410.0
chb09	727	validation	-1	154690.0	154710.0
chb09	728	validation	-1	154990.0	155010.0
chb09	729	validation	-1	155290.0	155310.0
chb09	730	validation	-1	155590.0	155610.0
chb09	731	validation	-1	155890.0	155910.0
chb09	732	validation	-1	156190.0	156210.0
chb09	733	validation	-1	156490.0	156510.0
chb09	734	validation	-1	156790.0	156810.0
chb09	735	validation	-1	157090.0	157110.0
chb09	736	validation	-1	157390.0	157410.0
chb09	737	validation	-1	157690.0	157710.0
chb09	738	validation	-1	157990.0	158010.0
chb09	739	validation	-1	158290.0	158310.0
chb09	740	validation	-1	158590.0	158610.0
chb09	741	validation	-1	158890.0	158910.0
chb09	742	validation	-1	159190.0	159210.0
chb09	743	validation	-1	159490.0	159510.0
chb09	744	validation	-1	159790.0	159810.0
chb09	745	validation	-1	160090.0	160110.0
chb09	746	validation	-1	160390.0	160410.0
chb09	747	validation	-1	160690.0	160710.0
chb09	748	validation	-1	160990.0	161010.0
chb09	749	validation	-1	161290.0	161310.0
chb09	750	validation	-1	161590.0	161610.0
chb09	751	validation	-1	161890.0	161910.0
chb09	752	validation	-1	162190.0	162210.0
chb09	753	validation	-1	162490.0	162510.0
chb09	754	validation	-1	162790.0	162810.0
chb09	755	validation	-1	163090.0	163110.0
chb09	756	validation	-1	163390.0	163410.0
chb09	757	validation	-1	163690.0	163710.0
chb09	758	validation	-1	163990.0	164010.0
chb09	759	validation	-1	164290.0	164310.0
chb09	760	validation	-1	164590.0	164610.0
chb09	761	validation	-1	164890.0	164910.0
chb09	762	validation	-1	165190.0	165210.0
chb09	763	validation	-1	165490.0	165510.0
chb09	764	validation	-1	165790.0	165810.0
chb09	765	validation	-1	166090.0	166110.0
chb09	766	validation	-1	166390.0	166410.0
chb09	767	validation	-1	166690.0	166710.0
chb09	768	validation	-1	167003.0	167023.0
chb09	769	validation	-1	167303.0	167323.0
chb09	770	validation	-1	167603.0	167623.0
chb09	771	validation	-1	167903.0	167923.0
chb09	772	validation	-1	168203.0	168223.0
chb09	773	validation	-1	168503.0	168523.0
chb09	774	validation	-1	168803.0	168823.0
chb09	775	validation	-1	169103.0	169123.0
chb09	776	validation	-1	169403.0	169423.0
chb09	777	validation	-1	169703.0	169723.0
chb09	778	validation	-1	170003.0	170023.0
chb09	779	validation	-1	170303.0	170323.0
chb09	780	test	-1	170603.0	170623.0
chb09	781	test	-1	170903.0	170923.0
chb09	782	test	-1	171203.0	171223.0
chb09	783	test	-1	171503.0	171523.0
chb09	784	test	-1	171803.0	171823.0
chb09	785	test	-1	172103.0	172123.0
chb09	786	test	-1	172403.0	172423.0
chb09	787	test	-1	172703.0	172723.0
chb09	788	test	-1	173003.0	173023.0
chb09	789	test	-1	173303.0	173323.0
chb09	790	test	-1	173603.0	173623.0
chb09	791	test	-1	173903.0	173923.0
chb09	792	test	-1	174203.0	174223.0
chb09	793	test	-1	174503.0	174523.0
chb09	794	test	-1	174803.0	174823.0
chb09	795	test	-1	175103.0	175123.0
chb09	796	test	-1	175403.0	175423.0
chb09	797	test	-1	175703.0	175723.0
chb09	798	test	-1	176003.0	176023.0
chb09	799	test	-1	176303.0	176323.0
chb09	800	test	-1	176603.0	176623.0
chb09	801	test	-1	176903.0	176923.0
chb09	802	test	-1	177203.0	177223.0
chb09	803	test	-1	177503.0	177523.0
chb09	804	test	-1	177803.0	177823.0
chb09	805	test	-1	178103.0	178123.0
chb09	806	test	-1	178403.0	178423.0
chb09	807	test	-1	178703.0	178723.0
chb09	808	test	-1	179003.0	179023.0
chb09	809	test	-1	179303.0	179323.0
chb09	810	test	-1	179603.0	179623.0
chb09	811	test	-1	179903.0	179923.0
chb09	812	test	-1	180203.0	180223.0
chb09	813	test	-1	180503.0	180523.0
chb09	814	test	-1	180803.0	180823.0
chb09	815	test	-1	181103.0	181123.0
chb09	816	test	-1	181457.0	181477.0
chb09	817	test	-1	181757.0	181777.0
chb09	818	test	-1	182057.0	182077.0
chb09	819	test	-1	182357.0	182377.0
chb09	820	test	-1	182657.0	182677.0
chb09	821	test	-1	182957.0	182977.0
chb09	822	test	-1	183257.0	183277.0
chb09	823	test	-1	183557.0	183577.0
chb09	824	test	-1	183857.0	183877.0
chb09	825	test	-1	184157.0	184177.0
chb09	826	test	-1	184457.0	184477.0
chb09	827	test	-1	184757.0	184777.0
chb09	828	test	-1	185057.0	185077.0
chb09	829	test	-1	185357.0	185377.0
chb09	830	test	-1	185657.0	185677.0
chb09	831	test	-1	185957.0	185977.0
chb09	832	test	-1	186257.0	186277.0
chb09	833	test	-1	186557.0	186577.0
chb09	834	test	-1	186857.0	186877.0
chb09	835	test	-1	187157.0	187177.0
chb09	836	test	-1	187457.0	187477.0
chb09	837	test	-1	187757.0	187777.0
chb09	838	test	-1	188057.0	188077.0
chb09	839	test	-1	188357.0	188377.0
chb09	840	test	-1	188657.0	188677.0
chb09	841	test	-1	188957.0	188977.0
chb09	842	test	-1	189257.0	189277.0
chb09	843	test	-1	189557.0	189577.0
chb09	844	test	-1	189857.0	189877.0
chb09	845	test	-1	190157.0	190177.0
chb09	846	test	-1	190457.0	190477.0
chb09	847	test	-1	190757.0	190777.0
chb09	848	test	-1	191057.0	191077.0
chb09	849	test	-1	191357.0	191377.0
chb09	850	test	-1	191657.0	191677.0
chb09	851	test	-1	191957.0	191977.0
chb09	852	test	-1	192257.0	192277.0
chb09	853	test	-1	192557.0	192577.0
chb09	854	test	-1	192857.0	192877.0
chb09	855	test	-1	193157.0	193177.0
chb09	856	test	-1	193457.0	193477.0
chb09	857	test	-1	193757.0	193777.0
chb09	858	test	-1	194057.0	194077.0
chb09	859	test	-1	194357.0	194377.0
chb09	860	test	-1	194657.0	194677.0
chb09	861	test	-1	194957.0	194977.0
chb09	862	test	-1	195257.0	195277.0
chb09	863	test	-1	195557.0	195577.0
chb09	864	test	-1	196042.0	196062.0
chb09	865	test	-1	196342.0	196362.0
chb09	866	test	-1	196642.0	196662.0
chb09	867	test	-1	196942.0	196962.0
chb09	868	test	-1	197242.0	197262.0
chb09	869	test	-1	197542.0	197562.0
chb09	870	test	-1	197842.0	197862.0
chb09	871	test	-1	198142.0	198162.0
chb09	872	test	-1	198442.0	198462.0
chb09	873	test	-1	198742.0	198762.0
chb09	874	test	-1	199042.0	199062.0
chb09	875	test	-1	199342.0	199362.0
chb09	876	test	-1	199642.0	199662.0
chb09	877	test	-1	199942.0	199962.0
chb09	878	test	-1	200242.0	200262.0
chb09	879	test	-1	200542.0	200562.0
chb09	880	test	-1	200842.0	200862.0
chb09	881	test	-1	201142.0	201162.0
chb09	882	test	-1	201442.0	201462.0
chb09	883	test	-1	201742.0	201762.0
chb09	884	test	-1	202042.0	202062.0
chb09	885	test	-1	202342.0	202362.0
chb09	886	test	-1	202642.0	202662.0
chb09	887	test	-1	202942.0	202962.0
chb09	888	test	-1	203242.0	203262.0
chb09	889	test	-1	203542.0	203562.0
chb09	890	test	-1	203842.0	203862.0
chb09	891	test	-1	204142.0	204162.0
chb09	892	test	-1	204442.0	204462.0
chb09	893	test	-1	204742.0	204762.0
chb09	894	test	-1	205042.0	205062.0
chb09	895	test	-1	205342.0	205362.0
chb09	896	test	-1	205642.0	205662.0
chb09	897	test	-1	205942.0	205962.0
chb09	898	test	-1	206242.0	206262.0
chb09	899	test	-1	206542.0	206562.0
chb09	900	test	-1	206842.0	206862.0
chb09	901	test	-1	207142.0	207162.0
chb09	902	test	-1	207442.0	207462.0
chb09	903	test	-1	207742.0	207762.0
chb09	904	test	-1	208042.0	208062.0
chb09	905	test	-1	208342.0	208362.0
chb09	906	test	-1	208642.0	208662.0
chb09	907	test	-1	208942.0	208962.0
chb09	908	test	-1	209242.0	209262.0
chb09	909	test	-1	209542.0	209562.0
chb09	910	test	-1	209842.0	209862.0
chb09	911	test	-1	210142.0	210162.0
chb09	912	test	-1	210442.0	210462.0
chb09	913	test	-1	210549.0	210569.0
chb09	914	test	-1	210849.0	210869.0
chb09	915	test	-1	211149.0	211169.0
chb09	916	test	-1	211449.0	211469.0
chb09	917	test	-1	211749.0	211769.0
chb09	918	test	-1	212049.0	212069.0
chb09	919	test	-1	212349.0	212369.0
chb09	920	test	-1	212649.0	212669.0
chb09	921	test	-1	212949.0	212969.0
chb09	922	test	-1	213249.0	213269.0
chb09	923	test	-1	213549.0	213569.0
chb09	924	test	-1	213849.0	213869.0
chb09	925	test	-1	214149.0	214169.0
chb09	926	test	-1	214449.0	214469.0
chb09	927	test	-1	214749.0	214769.0
chb09	928	test	-1	215049.0	215069.0
chb09	929	test	-1	215349.0	215369.0
chb09	930	test	-1	215649.0	215669.0
chb09	931	test	-1	215949.0	215969.0
chb09	932	test	-1	216249.0	216269.0
chb09	933	test	-1	216549.0	216569.0
chb09	934	test	-1	216849.0	216869.0
chb09	935	test	-1	217149.0	217169.0
chb09	936	test	-1	217449.0	217469.0
chb09	937	test	-1	217749.0	217769.0
chb09	938	test	-1	218049.0	218069.0
chb09	939	test	-1	218349.0	218369.0
chb09	940	test	-1	218649.0	218669.0
chb09	941	test	-1	218949.0	218969.0
chb09	942	test	-1	219249.0	219269.0
chb09	943	test	-1	219549.0	219569.0
chb09	944	test	-1	219849.0	219869.0
chb09	945	test	-1	220149.0	220169.0
chb09	946	test	-1	220449.0	220469.0
chb09	947	test	-1	220749.0	220769.0
chb09	948	test	-1	221049.0	221069.0
chb09	949	test	-1	221349.0	221369.0
chb09	950	test	-1	221649.0	221669.0
chb09	951	test	-1	221949.0	221969.0
chb09	952	test	-1	222249.0	222269.0
chb09	953	test	-1	222549.0	222569.0
chb09	954	test	-1	222849.0	222869.0
chb09	955	test	-1	223149.0	223169.0
chb09	956	test	-1	223449.0	223469.0
chb09	957	test	-1	223749.0	223769.0
chb09	958	test	-1	224049.0	224069.0
chb09	959	test	-1	224192.0	224212.0
chb09	960	test	-1	224492.0	224512.0
chb09	961	test	-1	224792.0	224812.0
chb09	962	test	-1	225092.0	225112.0
chb09	963	test	-1	225305.0	225325.0
chb09	964	test	-1	225605.0	225625.0
chb09	965	test	-1	225905.0	225925.0
chb09	966	test	-1	226205.0	226225.0
chb09	967	test	-1	226505.0	226525.0
chb09	968	test	-1	226805.0	226825.0
chb09	969	test	-1	227105.0	227125.0
chb09	970	test	-1	227405.0	227425.0
chb09	971	test	-1	227705.0	227725.0
chb09	972	test	-1	228005.0	228025.0
chb09	973	test	-1	228305.0	228325.0
chb09	974	test	-1	228605.0	228625.0
chb09	975	test	-1	228905.0	228925.0
chb09	976	test	-1	229205.0	229225.0
chb09	977	test	-1	229505.0	229525.0
chb09	978	test	-1	229805.0	229825.0
chb09	979	test	-1	230105.0	230125.0
chb09	980	test	-1	230405.0	230425.0
chb09	981	test	-1	230705.0	230725.0
chb09	982	test	-1	231005.0	231025.0
chb09	983	test	-1	231305.0	231325.0
chb09	984	test	-1	231605.0	231625.0
chb09	985	test	-1	231905.0	231925.0
chb09	986	test	-1	232205.0	232225.0
chb09	987	test	-1	232505.0	232525.0
chb09	988	test	-1	232805.0	232825.0
chb09	989	test	-1	233105.0	233125.0
chb09	990	test	-1	233405.0	233425.0
chb09	991	test	-1	233705.0	233725.0
chb09	992	test	-1	234005.0	234025.0
chb09	993	test	-1	234305.0	234325.0
chb09	994	test	-1	234605.0	234625.0
chb09	995	test	-1	234905.0	234925.0
chb09	996	test	-1	235205.0	235225.0
chb09	997	test	-1	235505.0	235525.0
chb09	998	test	-1	235805.0	235825.0
chb09	999	test	-1	236105.0	236125.0
chb09	1000	test	-1	236405.0	236425.0
chb09	1001	test	-1	236705.0	236725.0
chb09	1002	test	-1	237005.0	237025.0
chb09	1003	test	-1	237305.0	237325.0
chb09	1004	test	-1	237605.0	237625.0
chb09	1005	test	-1	237905.0	237925.0
chb09	1006	test	-1	238205.0	238225.0
chb09	1007	test	-1	238505.0	238525.0
chb09	1008	test	-1	238805.0	238825.0
chb09	1009	test	-1	239105.0	239125.0
chb09	1010	test	-1	239405.0	239425.0
chb09	1011	test	-1	239709.0	239729.0
chb09	1012	test	-1	240009.0	240029.0
chb09	1013	test	-1	240309.0	240329.0
chb09	1014	test	-1	240609.0	240629.0
chb09	1015	test	-1	240909.0	240929.0
chb09	1016	test	-1	241209.0	241229.0
chb09	1017	test	-1	241509.0	241529.0
chb09	1018	test	-1	241809.0	241829.0
chb09	1019	test	-1	242109.0	242129.0
chb09	1020	test	-1	242409.0	242429.0
chb09	1021	test	-1	242709.0	242729.0
chb09	1022	test	-1	243009.0	243029.0
chb09	1023	test	-1	243019.0	243039.0
chb09	1024	test	-1	243029.0	243049.0
chb09	1025	test	-1	243039.0	243059.0
chb09	1026	test	-1	243049.0	243069.0
chb09	1027	test	-1	243059.0	243079.0
chb09	1028	test	-1	243069.0	243089.0
chb09	1029	test	-1	243079.0	243099.0
chb09	1030	test	-1	243089.0	243109.0
chb09	1031	test	-1	243099.0	243119.0
chb09	1032	test	-1	243109.0	243129.0
chb09	1033	test	-1	243119.0	243139.0
chb09	1034	test	-1	243129.0	243149.0
chb09	1035	test	-1	243139.0	243159.0
chb09	1036	test	-1	243149.0	243169.0
chb09	1037	test	-1	243159.0	243179.0
chb09	1038	test	-1	243169.0	243189.0
chb09	1039	test	-1	243179.0	243199.0
chb09	1040	test	3	243209.0	243229.0
chb09	1041	test	3	243219.0	243239.0
chb09	1042	test	3	243229.0	243249.0
chb09	1043	test	3	243239.0	243259.0
chb09	1044	test	3	243249.0	243269.0
chb09	1045	test	3	243259.0	243279.0
chb09	1046	test	3	243269.0	243289.0
chb09	1047	test	3	243279.0	243299.0
chb09	1048	test	3	243289.0	243309.0
chb09	1049	test	3	243299.0	243319.0
chb09	1050	test	3	243309.0	243329.0
chb09	1051	test	3	243319.0	243339.0
chb09	1052	test	3	243329.0	243349.0
chb09	1053	test	3	243339.0	243359.0
chb09	1054	test	3	243349.0	243369.0
chb09	1055	test	3	243359.0	243379.0
chb09	1056	test	3	243369.0	243389.0
chb09	1057	test	3	243379.0	243399.0
chb09	1058	test	3	243389.0	243409.0
chb09	1059	test	3	243399.0	243419.0
chb09	1060	test	3	243409.0	243429.0
chb09	1061	test	3	243419.0	243439.0
chb09	1062	test	3	243429.0	243449.0
chb09	1063	test	3	243439.0	243459.0
chb09	1064	test	3	243449.0	243469.0
chb09	1065	test	3	243459.0	243479.0
chb09	1066	test	3	243469.0	243489.0
chb09	1067	test	3	243479.0	243499.0
chb09	1068	test	3	243489.0	243509.0
chb09	1069	test	3	243499.0	243519.0
chb09	1070	test	3	243509.0	243529.0
chb09	1071	test	3	243519.0	243539.0
chb09	1072	test	3	243529.0	243549.0
chb09	1073	test	3	243539.0	243559.0
chb09	1074	test	3	243549.0	243569.0
chb09	1075	test	3	243559.0	243579.0
chb09	1076	test	3	243569.0	243589.0
chb09	1077	test	3	243579.0	243599.0
chb09	1078	test	3	243589.0	243609.0
chb09	1079	test	3	243599.0	243619.0
chb09	1080	test	3	243609.0	243629.0
chb09	1081	test	3	243619.0	243639.0
chb09	1082	test	3	243629.0	243649.0
chb09	1083	test	3	243639.0	243659.0
chb09	1084	test	3	243649.0	243669.0
chb09	1085	test	3	243659.0	243679.0
chb09	1086	test	3	243669.0	243689.0
chb09	1087	test	3	243679.0	243699.0
chb09	1088	test	3	243689.0	243709.0
chb09	1089	test	3	243699.0	243719.0
chb09	1090	test	3	243709.0	243729.0
chb09	1091	test	3	243719.0	243739.0
chb09	1092	test	3	243729.0	243749.0
chb09	1093	test	3	243739.0	243759.0
chb09	1094	test	3	243749.0	243769.0
chb09	1095	test	3	243759.0	243779.0
chb09	1096	test	3	243769.0	243789.0
chb09	1097	test	3	243779.0	243799.0
chb09	1098	test	3	243789.0	243809.0
chb09	1099	test	3	243799.0	243819.0
chb09	1100	test	3	243809.0	243829.0
chb09	1101	test	3	243819.0	243839.0
chb09	1102	test	3	243829.0	243849.0
chb09	1103	test	3	243839.0	243859.0
chb09	1104	test	3	243849.0	243869.0
chb09	1105	test	3	243859.0	243879.0
chb09	1106	test	3	243869.0	243889.0
chb09	1107	test	3	243879.0	243899.0
chb09	1108	test	3	243889.0	243909.0
chb09	1109	test	3	243899.0	243919.0
chb09	1110	test	3	243909.0	243929.0
chb09	1111	test	3	243919.0	243939.0
chb09	1112	test	3	243929.0	243949.0
chb09	1113	test	3	243939.0	243959.0
chb09	1114	test	3	243949.0	243969.0
chb09	1115	test	3	243959.0	243979.0
chb09	1116	test	3	243969.0	243989.0
chb09	1117	test	3	243979.0	243999.0
chb09	1118	test	3	243989.0	244009.0
chb09	1119	test	3	243999.0	244019.0
chb09	1120	test	3	244009.0	244029.0
chb09	1121	test	3	244019.0	244039.0
chb09	1122	test	3	244029.0	244049.0
chb09	1123	test	3	244039.0	244059.0
chb09	1124	test	3	244049.0	244069.0
chb09	1125	test	3	244059.0	244079.0
chb09	1126	test	3	244069.0	244089.0
chb09	1127	test	3	244079.0	244099.0
chb09	1128	test	3	244089.0	244109.0
chb09	1129	test	3	244099.0	244119.0
chb09	1130	test	3	244109.0	244129.0
chb09	1131	test	3	244119.0	244139.0
chb09	1132	test	3	244129.0	244149.0
chb09	1133	test	3	244139.0	244159.0
chb09	1134	test	3	244149.0	244169.0
chb09	1135	test	3	244159.0	244179.0
chb09	1136	test	3	244169.0	244189.0
chb09	1137	test	3	244179.0	244199.0
chb09	1138	test	3	244189.0	244209.0
chb09	1139	test	3	244199.0	244219.0
chb09	1140	test	3	244209.0	244229.0
chb09	1141	test	3	244219.0	244239.0
chb09	1142	test	3	244229.0	244249.0
chb09	1143	test	3	244239.0	244259.0
chb09	1144	test	3	244249.0	244269.0
chb09	1145	test	3	244259.0	244279.0
chb09	1146	test	3	244269.0	244289.0
chb09	1147	test	3	244279.0	244299.0
chb09	1148	test	3	244289.0	244309.0
chb09	1149	test	3	244299.0	244319.0
chb09	1150	test	3	244309.0	244329.0
chb09	1151	test	3	244319.0	244339.0
chb09	1152	test	3	244329.0	244349.0
chb09	1153	test	3	244339.0	244359.0
chb09	1154	test	3	244349.0	244369.0
chb09	1155	test	3	244359.0	244379.0
chb09	1156	test	3	244369.0	244389.0
chb09	1157	test	3	244379.0	244399.0
chb09	1158	test	3	244389.0	244409.0
chb09	1159	test	3	244399.0	244419.0
chb09	1160	test	3	244409.0	244429.0
chb09	1161	test	3	244419.0	244439.0
chb09	1162	test	3	244429.0	244449.0
chb09	1163	test	3	244439.0	244459.0
chb09	1164	test	3	244449.0	244469.0
chb09	1165	test	3	244459.0	244479.0
chb09	1166	test	3	244469.0	244489.0
chb09	1167	test	3	244479.0	244499.0
chb09	1168	test	3	244489.0	244509.0
chb09	1169	test	3	244499.0	244519.0
chb09	1170	test	3	244509.0	244529.0
chb09	1171	test	3	244519.0	244539.0
chb09	1172	test	3	244529.0	244549.0
chb09	1173	test	3	244539.0	244559.0
chb09	1174	test	3	244549.0	244569.0
chb09	1175	test	3	244559.0	244579.0
chb09	1176	test	3	244569.0	244589.0
chb09	1177	test	3	244579.0	244599.0
chb09	1178	test	3	244589.0	244609.0
chb09	1179	test	3	244599.0	244619.0
chb09	1180	test	3	244609.0	244629.0
chb09	1181	test	3	244619.0	244639.0
chb09	1182	test	3	244629.0	244649.0
chb09	1183	test	3	244639.0	244659.0
chb09	1184	test	3	244649.0	244669.0
chb09	1185	test	3	244659.0	244679.0
chb09	1186	test	3	244669.0	244689.0
chb09	1187	test	3	244679.0	244699.0
chb10	0	train	-1	0.0	20.0
chb10	1	train	-1	300.0	320.0
chb10	2	train	-1	600.0	620.0
chb10	3	train	-1	900.0	920.0
chb10	4	train	-1	1200.0	1220.0
chb10	5	train	-1	1500.0	1520.0
chb10	6	train	-1	1800.0	1820.0
chb10	7	train	-1	2100.0	2120.0
chb10	8	train	-1	2400.0	2420.0
chb10	9	train	-1	2700.0	2720.0
chb10	10	train	-1	3000.0	3020.0
chb10	11	train	-1	3300.0	3320.0
chb10	12	train	-1	3600.0	3620.0
chb10	13	train	-1	3900.0	3920.0
chb10	14	train	-1	4200.0	4220.0
chb10	15	train	-1	4500.0	4520.0
chb10	16	train	-1	4800.0	4820.0
chb10	17	train	-1	5100.0	5120.0
chb10	18	train	-1	5400.0	5420.0
chb10	19	train	-1	5700.0	5720.0
chb10	20	train	-1	6000.0	6020.0
chb10	21	train	-1	6300.0	6320.0
chb10	22	train	-1	6600.0	6620.0
chb10	23	train	-1	6900.0	6920.0
chb10	24	train	-1	7200.0	7220.0
chb10	25	train	-1	7262.0	7282.0
chb10	26	train	-1	7562.0	7582.0
chb10	27	train	-1	7862.0	7882.0
chb10	28	train	-1	8162.0	8182.0
chb10	29	train	-1	8462.0	8482.0
chb10	30	train	-1	8762.0	8782.0
chb10	31	train	-1	9062.0	9082.0
chb10	32	train	-1	9362.0	9382.0
chb10	33	train	-1	9662.0	9682.0
chb10	34	train	-1	9962.0	9982.0
chb10	35	train	-1	10262.0	10282.0
chb10	36	train	-1	10562.0	10582.0
chb10	37	train	-1	10862.0	10882.0
chb10	38	train	-1	11162.0	11182.0
chb10	39	train	-1	11462.0	11482.0
chb10	40	train	-1	11762.0	11782.0
chb10	41	train	-1	12062.0	12082.0
chb10	42	train	-1	12362.0	12382.0
chb10	43	train	-1	12662.0	12682.0
chb10	44	train	-1	12962.0	12982.0
chb10	45	train	-1	13262.0	13282.0
chb10	46	train	-1	13562.0	13582.0
chb10	47	train	-1	13862.0	13882.0
chb10	48	train	-1	14162.0	14182.0
chb10	49	train	-1	14469.0	14489.0
chb10	50	train	-1	14769.0	14789.0
chb10	51	train	-1	15069.0	15089.0
chb10	52	train	-1	15369.0	15389.0
chb10	53	train	-1	15669.0	15689.0
chb10	54	train	-1	15969.0	15989.0
chb10	55	train	-1	16269.0	16289.0
chb10	56	train	-1	16569.0	16589.0
chb10	57	train	-1	16869.0	16889.0
chb10	58	train	-1	17169.0	17189.0
chb10	59	train	-1	17469.0	17489.0
chb10	60	train	-1	17769.0	17789.0
chb10	61	train	-1	18069.0	18089.0
chb10	62	train	-1	18369.0	18389.0
chb10	63	train	-1	18669.0	18689.0
chb10	64	train	-1	18969.0	18989.0
chb10	65	train	-1	19269.0	19289.0
chb10	66	train	-1	19569.0	19589.0
chb10	67	train	-1	19869.0	19889.0
chb10	68	train	-1	20169.0	20189.0
chb10	69	train	-1	20469.0	20489.0
chb10	70	train	-1	20769.0	20789.0
chb10	71	train	-1	21069.0	21089.0
chb10	72	train	-1	21369.0	21389.0
chb10	73	train	-1	21677.0	21697.0
chb10	74	train	-1	21977.0	21997.0
chb10	75	train	-1	22277.0	22297.0
chb10	76	train	-1	22577.0	22597.0
chb10	77	train	-1	22877.0	22897.0
chb10	78	train	-1	23177.0	23197.0
chb10	79	train	-1	23477.0	23497.0
chb10	80	train	-1	23777.0	23797.0
chb10	81	train	-1	24077.0	24097.0
chb10	82	train	-1	24377.0	24397.0
chb10	83	train	-1	24677.0	24697.0
chb10	84	train	-1	24977.0	24997.0
chb10	85	train	-1	25277.0	25297.0
chb10	86	train	-1	25577.0	25597.0
chb10	87	train	-1	25877.0	25897.0
chb10	88	train	-1	26177.0	26197.0
chb10	89	train	-1	26477.0	26497.0
chb10	90	train	-1	26777.0	26797.0
chb10	91	train	-1	27077.0	27097.0
chb10	92	train	-1	27377.0	27397.0
chb10	93	train	-1	27677.0	27697.0
chb10	94	train	-1	27977.0	27997.0
chb10	95	train	-1	28277.0	28297.0
chb10	96	train	-1	28577.0	28597.0
chb10	97	train	-1	28884.0	28904.0
chb10	98	train	-1	29184.0	29204.0
chb10	99	train	-1	29484.0	29504.0
chb10	100	train	-1	29784.0	29804.0
chb10	101	train	-1	30084.0	30104.0
chb10	102	train	-1	30384.0	30404.0
chb10	103	train	-1	30684.0	30704.0
chb10	104	train	-1	30984.0	31004.0
chb10	105	train	-1	31284.0	31304.0
chb10	106	train	-1	31584.0	31604.0
chb10	107	train	-1	31884.0	31904.0
chb10	108	train	-1	32184.0	32204.0
chb10	109	train	-1	32484.0	32504.0
chb10	110	train	-1	32784.0	32804.0
chb10	111	train	-1	33084.0	33104.0
chb10	112	train	-1	33384.0	33404.0
chb10	113	train	-1	33684.0	33704.0
chb10	114	train	-1	33984.0	34004.0
chb10	115	train	-1	34284.0	34304.0
chb10	116	train	-1	34584.0	34604.0
chb10	117	train	-1	34884.0	34904.0
chb10	118	train	-1	35184.0	35204.0
chb10	119	train	-1	35484.0	35504.0
chb10	120	train	-1	35784.0	35804.0
chb10	121	train	-1	36092.0	36112.0
chb10	122	train	-1	36392.0	36412.0
chb10	123	train	-1	36692.0	36712.0
chb10	124	train	-1	36992.0	37012.0
chb10	125	train	-1	37292.0	37312.0
chb10	126	train	-1	37592.0	37612.0
chb10	127	train	-1	37892.0	37912.0
chb10	128	train	-1	38192.0	38212.0
chb10	129	train	-1	38492.0	38512.0
chb10	130	train	-1	38792.0	38812.0
chb10	131	train	-1	39092.0	39112.0
chb10	132	train	-1	39392.0	39412.0
chb10	133	train	-1	39692.0	39712.0
chb10	134	train	-1	39992.0	40012.0
chb10	135	train	-1	40292.0	40312.0
chb10	136	train	-1	40592.0	40612.0
chb10	137	train	-1	40892.0	40912.0
chb10	138	train	-1	41192.0	41212.0
chb10	139	train	-1	41492.0	41512.0
chb10	140	train	-1	41792.0	41812.0
chb10	141	train	-1	42092.0	42112.0
chb10	142	train	-1	42392.0	42412.0
chb10	143	train	-1	42692.0	42712.0
chb10	144	train	-1	42992.0	43012.0
chb10	145	train	-1	43300.0	43320.0
chb10	146	train	-1	43600.0	43620.0
chb10	147	train	-1	43900.0	43920.0
chb10	148	train	-1	44200.0	44220.0
chb10	149	train	-1	44500.0	44520.0
chb10	150	train	-1	44800.0	44820.0
chb10	151	train	-1	45100.0	45120.0
chb10	152	train	-1	45400.0	45420.0
chb10	153	train	-1	45700.0	45720.0
chb10	154	train	-1	46000.0	46020.0
chb10	155	train	-1	46300.0	46320.0
chb10	156	train	-1	46600.0	46620.0
chb10	157	train	-1	46900.0	46920.0
chb10	158	train	-1	47200.0	47220.0
chb10	159	train	-1	47500.0	47520.0
chb10	160	train	-1	47800.0	47820.0
chb10	161	train	-1	48100.0	48120.0
chb10	162	train	-1	48400.0	48420.0
chb10	163	train	-1	48700.0	48720.0
chb10	164	train	-1	49000.0	49020.0
chb10	165	train	-1	49300.0	49320.0
chb10	166	train	-1	49600.0	49620.0
chb10	167	train	-1	49900.0	49920.0
chb10	168	train	-1	50200.0	50220.0
chb10	169	train	-1	50507.0	50527.0
chb10	170	train	-1	50807.0	50827.0
chb10	171	train	-1	51107.0	51127.0
chb10	172	train	-1	51407.0	51427.0
chb10	173	train	-1	51707.0	51727.0
chb10	174	train	-1	52007.0	52027.0
chb10	175	train	-1	52307.0	52327.0
chb10	176	train	-1	52607.0	52627.0
chb10	177	train	-1	52907.0	52927.0
chb10	178	train	-1	53207.0	53227.0
chb10	179	train	-1	53507.0	53527.0
chb10	180	train	-1	53807.0	53827.0
chb10	181	train	-1	54107.0	54127.0
chb10	182	train	-1	54407.0	54427.0
chb10	183	train	-1	54707.0	54727.0
chb10	184	train	-1	55007.0	55027.0
chb10	185	train	-1	55307.0	55327.0
chb10	186	train	-1	55607.0	55627.0
chb10	187	train	-1	55907.0	55927.0
chb10	188	train	-1	56207.0	56227.0
chb10	189	train	-1	56507.0	56527.0
chb10	190	train	-1	56807.0	56827.0
chb10	191	train	-1	57107.0	57127.0
chb10	192	train	-1	57407.0	57427.0
chb10	193	train	-1	79337.0	79357.0
chb10	194	train	-1	79637.0	79657.0
chb10	195	train	-1	79937.0	79957.0
chb10	196	train	-1	80237.0	80257.0
chb10	197	train	-1	80537.0	80557.0
chb10	198	train	-1	80837.0	80857.0
chb10	199	train	-1	81137.0	81157.0
chb10	200	train	-1	81437.0	81457.0
chb10	201	train	-1	81737.0	81757.0
chb10	202	train	-1	82037.0	82057.0
chb10	203	train	-1	82337.0	82357.0
chb10	204	train	-1	82637.0	82657.0
chb10	205	train	-1	82937.0	82957.0
chb10	206	train	-1	83237.0	83257.0
chb10	207	train	-1	83537.0	83557.0
chb10	208	train	-1	83547.0	83567.0
chb10	209	train	-1	83557.0	83577.0
chb10	210	train	-1	83567.0	83587.0
chb10	211	train	-1	83577.0	83597.0
chb10	212	train	-1	83587.0	83607.0
chb10	213	train	-1	83597.0	83617.0
chb10	214	train	-1	83607.0	83627.0
chb10	215	train	-1	83617.0	83637.0
chb10	216	train	-1	83627.0	83647.0
chb10	217	train	-1	83637.0	83657.0
chb10	218	train	-1	83647.0	83667.0
chb10	219	train	-1	83657.0	83677.0
chb10	220	train	-1	83667.0	83687.0
chb10	221	train	-1	83677.0	83697.0
chb10	222	train	-1	83687.0	83707.0
chb10	223	train	-1	83697.0	83717.0
chb10	224	train	-1	83707.0	83727.0
chb10	225	train	-1	83717.0	83737.0
chb10	226	train	-1	83727.0	83747.0
chb10	227	train	-1	83737.0	83757.0
chb10	228	train	-1	83747.0	83767.0
chb10	229	train	-1	83757.0	83777.0
chb10	230	train	-1	83767.0	83787.0
chb10	231	train	-1	83777.0	83797.0
chb10	232	train	-1	83787.0	83807.0
chb10	233	train	-1	83797.0	83817.0
chb10	234	train	-1	83807.0	83827.0
chb10	235	train	-1	83817.0	83837.0
chb10	236	train	-1	83827.0	83847.0
chb10	237	train	0	83857.0	83877.0
chb10	238	train	0	83867.0	83887.0
chb10	239	train	0	83877.0	83897.0
chb10	240	train	0	83887.0	83907.0
chb10	241	train	0	83897.0	83917.0
chb10	242	train	0	83907.0	83927.0
chb10	243	train	0	83917.0	83937.0
chb10	244	train	0	83927.0	83947.0
chb10	245	train	0	83937.0	83957.0
chb10	246	train	0	83947.0	83967.0
chb10	247	train	0	83957.0	83977.0
chb10	248	train	0	83967.0	83987.0
chb10	249	train	0	83977.0	83997.0
chb10	250	train	0	83987.0	84007.0
chb10	251	train	0	83997.0	84017.0
chb10	252	train	0	84007.0	84027.0
chb10	253	train	0	84017.0	84037.0
chb10	254	train	0	84027.0	84047.0
chb10	255	train	0	84037.0	84057.0
chb10	256	train	0	84047.0	84067.0
chb10	257	train	0	84057.0	84077.0
chb10	258	train	0	84067.0	84087.0
chb10	259	train	0	84077.0	84097.0
chb10	260	train	0	84087.0	84107.0
chb10	261	train	0	84097.0	84117.0
chb10	262	train	0	84107.0	84127.0
chb10	263	train	0	84117.0	84137.0
chb10	264	train	0	84127.0	84147.0
chb10	265	train	0	84137.0	84157.0
chb10	266	train	0	84147.0	84167.0
chb10	267	train	0	84157.0	84177.0
chb10	268	train	0	84167.0	84187.0
chb10	269	train	0	84177.0	84197.0
chb10	270	train	0	84187.0	84207.0
chb10	271	train	0	84197.0	84217.0
chb10	272	train	0	84207.0	84227.0
chb10	273	train	0	84217.0	84237.0
chb10	274	train	0	84227.0	84247.0
chb10	275	train	0	84237.0	84257.0
chb10	276	train	0	84247.0	84267.0
chb10	277	train	0	84257.0	84277.0
chb10	278	train	0	84267.0	84287.0
chb10	279	train	0	84277.0	84297.0
chb10	280	train	0	84287.0	84307.0
chb10	281	train	0	84297.0	84317.0
chb10	282	train	0	84307.0	84327.0
chb10	283	train	0	84317.0	84337.0
chb10	284	train	0	84327.0	84347.0
chb10	285	train	0	84337.0	84357.0
chb10	286	train	0	84347.0	84367.0
chb10	287	train	0	84357.0	84377.0
chb10	288	train	0	84367.0	84387.0
chb10	289	train	0	84377.0	84397.0
chb10	290	train	0	84387.0	84407.0
chb10	291	train	0	84397.0	84417.0
chb10	292	train	0	84407.0	84427.0
chb10	293	train	0	84417.0	84437.0
chb10	294	train	0	84427.0	84447.0
chb10	295	train	0	84437.0	84457.0
chb10	296	train	0	84447.0	84467.0
chb10	297	train	0	84457.0	84477.0
chb10	298	train	0	84467.0	84487.0
chb10	299	train	0	84477.0	84497.0
chb10	300	train	0	84487.0	84507.0
chb10	301	train	0	84497.0	84517.0
chb10	302	train	0	84507.0	84527.0
chb10	303	train	0	84517.0	84537.0
chb10	304	train	0	84527.0	84547.0
chb10	305	train	0	84537.0	84557.0
chb10	306	train	0	84547.0	84567.0
chb10	307	train	0	84557.0	84577.0
chb10	308	train	0	84567.0	84587.0
chb10	309	train	0	84577.0	84597.0
chb10	310	train	0	84587.0	84607.0
chb10	311	train	0	84597.0	84617.0
chb10	312	train	0	84607.0	84627.0
chb10	313	train	0	84617.0	84637.0
chb10	314	train	0	84627.0	84647.0
chb10	315	train	0	84637.0	84657.0
chb10	316	train	0	84647.0	84667.0
chb10	317	train	0	84657.0	84677.0
chb10	318	train	0	84667.0	84687.0
chb10	319	train	0	84677.0	84697.0
chb10	320	train	0	84687.0	84707.0
chb10	321	train	0	84697.0	84717.0
chb10	322	train	0	84707.0	84727.0
chb10	323	train	0	84717.0	84737.0
chb10	324	train	0	84727.0	84747.0
chb10	325	train	0	84737.0	84757.0
chb10	326	train	0	84747.0	84767.0
chb10	327	train	0	84757.0	84777.0
chb10	328	train	0	84767.0	84787.0
chb10	329	train	0	84777.0	84797.0
chb10	330	train	0	84787.0	84807.0
chb10	331	train	0	84797.0	84817.0
chb10	332	train	0	84807.0	84827.0
chb10	333	train	0	84817.0	84837.0
chb10	334	train	0	84827.0	84847.0
chb10	335	train	0	84837.0	84857.0
chb10	336	train	0	84847.0	84867.0
chb10	337	train	0	84857.0	84877.0
chb10	338	train	0	84867.0	84887.0
chb10	339	train	0	84877.0	84897.0
chb10	340	train	0	84887.0	84907.0
chb10	341	train	0	84897.0	84917.0
chb10	342	train	0	84907.0	84927.0
chb10	343	train	0	84917.0	84937.0
chb10	344	train	0	84927.0	84947.0
chb10	345	train	0	84937.0	84957.0
chb10	346	train	0	84947.0	84967.0
chb10	347	train	0	84957.0	84977.0
chb10	348	train	0	84967.0	84987.0
chb10	349	train	0	84977.0	84997.0
chb10	350	train	0	84987.0	85007.0
chb10	351	train	0	84997.0	85017.0
chb10	352	train	0	85007.0	85027.0
chb10	353	train	0	85017.0	85037.0
chb10	354	train	0	85027.0	85047.0
chb10	355	train	0	85037.0	85057.0
chb10	356	train	0	85047.0	85067.0
chb10	357	train	0	85057.0	85077.0
chb10	358	train	0	85067.0	85087.0
chb10	359	train	0	85077.0	85097.0
chb10	360	train	0	85087.0	85107.0
chb10	361	train	0	85097.0	85117.0
chb10	362	train	0	85107.0	85127.0
chb10	363	train	0	85117.0	85137.0
chb10	364	train	0	85127.0	85147.0
chb10	365	train	0	85137.0	85157.0
chb10	366	train	0	85147.0	85167.0
chb10	367	train	0	85157.0	85177.0
chb10	368	train	0	85167.0	85187.0
chb10	369	train	0	85177.0	85197.0
chb10	370	train	0	85187.0	85207.0
chb10	371	train	0	85197.0	85217.0
chb10	372	train	0	85207.0	85227.0
chb10	373	train	0	85217.0	85237.0
chb10	374	train	0	85227.0	85247.0
chb10	375	train	0	85237.0	85257.0
chb10	376	train	0	85247.0	85267.0
chb10	377	train	0	85257.0	85277.0
chb10	378	train	0	85267.0	85287.0
chb10	379	train	0	85277.0	85297.0
chb10	380	train	0	85287.0	85307.0
chb10	381	train	0	85297.0	85317.0
chb10	382	train	0	85307.0	85327.0
chb10	383	train	0	85317.0	85337.0
chb10	384	train	0	85327.0	85347.0
chb10	385	train	-1	100085.0	100105.0
chb10	386	train	-1	100385.0	100405.0
chb10	387	train	-1	100685.0	100705.0
chb10	388	train	-1	100960.0	100980.0
chb10	389	train	-1	101260.0	101280.0
chb10	390	train	-1	101560.0	101580.0
chb10	391	train	-1	101860.0	101880.0
chb10	392	train	-1	102160.0	102180.0
chb10	393	train	-1	102460.0	102480.0
chb10	394	train	-1	102760.0	102780.0
chb10	395	train	-1	103060.0	103080.0
chb10	396	train	-1	103360.0	103380.0
chb10	397	train	-1	103660.0	103680.0
chb10	398	train	-1	103960.0	103980.0
chb10	399	train	-1	104260.0	104280.0
chb10	400	train	-1	104560.0	104580.0
chb10	401	train	-1	104860.0	104880.0
chb10	402	train	-1	105160.0	105180.0
chb10	403	train	-1	105460.0	105480.0
chb10	404	train	-1	105760.0	105780.0
chb10	405	train	-1	106060.0	106080.0
chb10	406	train	-1	106360.0	106380.0
chb10	407	train	-1	106660.0	106680.0
chb10	408	train	-1	106960.0	106980.0
chb10	409	train	-1	107260.0	107280.0
chb10	410	train	-1	107560.0	107580.0
chb10	411	train	-1	107860.0	107880.0
chb10	412	train	-1	108167.0	108187.0
chb10	413	train	-1	108467.0	108487.0
chb10	414	train	-1	108767.0	108787.0
chb10	415	train	-1	109067.0	109087.0
chb10	416	train	-1	109367.0	109387.0
chb10	417	train	-1	109667.0	109687.0
chb10	418	train	-1	109967.0	109987.0
chb10	419	train	-1	110267.0	110287.0
chb10	420	train	-1	110567.0	110587.0
chb10	421	train	-1	110867.0	110887.0
chb10	422	train	-1	111167.0	111187.0
chb10	423	train	-1	111467.0	111487.0
chb10	424	train	-1	111767.0	111787.0
chb10	425	train	-1	112067.0	112087.0
chb10	426	train	-1	112367.0	112387.0
chb10	427	train	-1	112667.0	112687.0
chb10	428	train	-1	112967.0	112987.0
chb10	429	train	-1	113267.0	113287.0
chb10	430	train	-1	113567.0	113587.0
chb10	431	train	-1	113867.0	113887.0
chb10	432	train	-1	114167.0	114187.0
chb10	433	train	-1	114467.0	114487.0
chb10	434	train	-1	114767.0	114787.0
chb10	435	train	-1	115067.0	115087.0
chb10	436	train	-1	115374.0	115394.0
chb10	437	train	-1	115674.0	115694.0
chb10	438	train	-1	115974.0	115994.0
chb10	439	train	-1	116274.0	116294.0
chb10	440	train	-1	116574.0	116594.0
chb10	441	train	-1	116874.0	116894.0
chb10	442	train	-1	117174.0	117194.0
chb10	443	train	-1	117474.0	117494.0
chb10	444	train	-1	117774.0	117794.0
chb10	445	train	-1	118074.0	118094.0
chb10	446	train	-1	118374.0	118394.0
chb10	447	train	-1	118674.0	118694.0
chb10	448	train	-1	118974.0	118994.0
chb10	449	train	-1	119274.0	119294.0
chb10	450	train	-1	119574.0	119594.0
chb10	451	train	-1	119874.0	119894.0
chb10	452	train	-1	120174.0	120194.0
chb10	453	train	-1	120474.0	120494.0
chb10	454	train	-1	120774.0	120794.0
chb10	455	train	-1	121074.0	121094.0
chb10	456	train	-1	121374.0	121394.0
chb10	457	train	-1	121674.0	121694.0
chb10	458	train	-1	121974.0	121994.0
chb10	459	train	-1	122274.0	122294.0
chb10	460	train	-1	122582.0	122602.0
chb10	461	train	-1	122882.0	122902.0
chb10	462	train	-1	123182.0	123202.0
chb10	463	train	-1	123482.0	123502.0
chb10	464	train	-1	123782.0	123802.0
chb10	465	train	-1	124082.0	124102.0
chb10	466	train	-1	124382.0	124402.0
chb10	467	train	-1	124682.0	124702.0
chb10	468	train	-1	124982.0	125002.0
chb10	469	train	-1	125282.0	125302.0
chb10	470	train	-1	125582.0	125602.0
chb10	471	train	-1	125882.0	125902.0
chb10	472	train	-1	126182.0	126202.0
chb10	473	train	-1	126482.0	126502.0
chb10	474	train	-1	126782.0	126802.0
chb10	475	train	-1	127082.0	127102.0
chb10	476	train	-1	127382.0	127402.0
chb10	477	train	-1	127682.0	127702.0
chb10	478	train	-1	127982.0	128002.0
chb10	479	train	-1	128282.0	128302.0
chb10	480	train	-1	128582.0	128602.0
chb10	481	train	-1	128882.0	128902.0
chb10	482	train	-1	129182.0	129202.0
chb10	483	train	-1	129482.0	129502.0
chb10	484	train	-1	129789.0	129809.0
chb10	485	train	-1	130089.0	130109.0
chb10	486	train	-1	130389.0	130409.0
chb10	487	train	-1	130689.0	130709.0
chb10	488	train	-1	130989.0	131009.0
chb10	489	train	-1	131289.0	131309.0
chb10	490	train	-1	131589.0	131609.0
chb10	491	train	-1	131889.0	131909.0
chb10	492	train	-1	132189.0	132209.0
chb10	493	train	-1	132489.0	132509.0
chb10	494	train	-1	132789.0	132809.0
chb10	495	train	-1	133089.0	133109.0
chb10	496	train	-1	133389.0	133409.0
chb10	497	train	-1	133689.0	133709.0
chb10	498	train	-1	133989.0	134009.0
chb10	499	train	-1	134289.0	134309.0
chb10	500	train	-1	134589.0	134609.0
chb10	501	train	-1	134889.0	134909.0
chb10	502	train	-1	135189.0	135209.0
chb10	503	train	-1	135489.0	135509.0
chb10	504	train	-1	135789.0	135809.0
chb10	505	train	-1	136089.0	136109.0
chb10	506	train	-1	136389.0	136409.0
chb10	507	train	-1	136689.0	136709.0
chb10	508	train	-1	136997.0	137017.0
chb10	509	train	-1	137297.0	137317.0
chb10	510	train	-1	137597.0	137617.0
chb10	511	train	-1	137897.0	137917.0
chb10	512	train	-1	138197.0	138217.0
chb10	513	train	-1	138497.0	138517.0
chb10	514	train	-1	138797.0	138817.0
chb10	515	train	-1	139097.0	139117.0
chb10	516	train	-1	139397.0	139417.0
chb10	517	train	-1	139697.0	139717.0
chb10	518	train	-1	139997.0	140017.0
chb10	519	train	-1	140297.0	140317.0
chb10	520	train	-1	140597.0	140617.0
chb10	521	train	-1	140897.0	140917.0
chb10	522	train	-1	141197.0	141217.0
chb10	523	train	-1	141497.0	141517.0
chb10	524	train	-1	141797.0	141817.0
chb10	525	train	-1	141807.0	141827.0
chb10	526	train	-1	141817.0	141837.0
chb10	527	train	-1	141827.0	141847.0
chb10	528	train	-1	141837.0	141857.0
chb10	529	train	-1	141847.0	141867.0
chb10	530	train	-1	141857.0	141877.0
chb10	531	train	-1	141867.0	141887.0
chb10	532	train	-1	141877.0	141897.0
chb10	533	train	-1	141887.0	141907.0
chb10	534	train	-1	141897.0	141917.0
chb10	535	train	-1	141907.0	141927.0
chb10	536	train	-1	141917.0	141937.0
chb10	537	train	-1	141927.0	141947.0
chb10	538	train	-1	141937.0	141957.0
chb10	539	train	-1	141947.0	141967.0
chb10	540	train	-1	141957.0	141977.0
chb10	541	train	-1	141967.0	141987.0
chb10	542	train	-1	141977.0	141997.0
chb10	543	train	-1	141987.0	142007.0
chb10	544	train	-1	141997.0	142017.0
chb10	545	train	-1	142007.0	142027.0
chb10	546	train	-1	142017.0	142037.0
chb10	547	train	-1	142027.0	142047.0
chb10	548	train	-1	142037.0	142057.0
chb10	549	train	-1	142047.0	142067.0
chb10	550	train	-1	142057.0	142077.0
chb10	551	train	1	142087.0	142107.0
chb10	552	train	1	142097.0	142117.0
chb10	553	train	1	142107.0	142127.0
chb10	554	train	1	142117.0	142137.0
chb10	555	train	1	142127.0	142147.0
chb10	556	train	1	142137.0	142157.0
chb10	557	train	1	142147.0	142167.0
chb10	558	train	1	142157.0	142177.0
chb10	559	train	1	142167.0	142187.0
chb10	560	train	1	142177.0	142197.0
chb10	561	train	1	142187.0	142207.0
chb10	562	train	1	142197.0	142217.0
chb10	563	train	1	142207.0	142227.0
chb10	564	train	1	142217.0	142237.0
chb10	565	train	1	142227.0	142247.0
chb10	566	train	1	142237.0	142257.0
chb10	567	train	1	142247.0	142267.0
chb10	568	train	1	142257.0	142277.0
chb10	569	train	1	142267.0	142287.0
chb10	570	train	1	142277.0	142297.0
chb10	571	train	1	142287.0	142307.0
chb10	572	train	1	142297.0	142317.0
chb10	573	train	1	142307.0	142327.0
chb10	574	train	1	142317.0	142337.0
chb10	575	train	1	142327.0	142347.0
chb10	576	train	1	142337.0	142357.0
chb10	577	train	1	142347.0	142367.0
chb10	578	train	1	142357.0	142377.0
chb10	579	train	1	142367.0	142387.0
chb10	580	train	1	142377.0	142397.0
chb10	581	train	1	142387.0	142407.0
chb10	582	train	1	142397.0	142417.0
chb10	583	train	1	142407.0	142427.0
chb10	584	train	1	142417.0	142437.0
chb10	585	train	1	142427.0	142447.0
chb10	586	train	1	142437.0	142457.0
chb10	587	train	1	142447.0	142467.0
chb10	588	train	1	142457.0	142477.0
chb10	589	train	1	142467.0	142487.0
chb10	590	train	1	142477.0	142497.0
chb10	591	train	1	142487.0	142507.0
chb10	592	train	1	142497.0	142517.0
chb10	593	train	1	142507.0	142527.0
chb10	594	train	1	142517.0	142537.0
chb10	595	train	1	142527.0	142547.0
chb10	596	train	1	142537.0	142557.0
chb10	597	train	1	142547.0	142567.0
chb10	598	train	1	142557.0	142577.0
chb10	599	train	1	142567.0	142587.0
chb10	600	train	1	142577.0	142597.0
chb10	601	train	1	142587.0	142607.0
chb10	602	train	1	142597.0	142617.0
chb10	603	train	1	142607.0	142627.0
chb10	604	train	1	142617.0	142637.0
chb10	605	train	1	142627.0	142647.0
chb10	606	train	1	142637.0	142657.0
chb10	607	train	1	142647.0	142667.0
chb10	608	train	1	142657.0	142677.0
chb10	609	train	1	142667.0	142687.0
chb10	610	train	1	142677.0	142697.0
chb10	611	train	1	142687.0	142707.0
chb10	612	train	1	142697.0	142717.0
chb10	613	train	1	142707.0	142727.0
chb10	614	train	1	142717.0	142737.0
chb10	615	train	1	142727.0	142747.0
chb10	616	train	1	142737.0	142757.0
chb10	617	train	1	142747.0	142767.0
chb10	618	train	1	142757.0	142777.0
chb10	619	train	1	142767.0	142787.0
chb10	620	train	1	142777.0	142797.0
chb10	621	train	1	142787.0	142807.0
chb10	622	train	1	142797.0	142817.0
chb10	623	train	1	142807.0	142827.0
chb10	624	train	1	142817.0	142837.0
chb10	625	train	1	142827.0	142847.0
chb10	626	train	1	142837.0	142857.0
chb10	627	train	1	142847.0	142867.0
chb10	628	train	1	142857.0	142877.0
chb10	629	train	1	142867.0	142887.0
chb10	630	train	1	142877.0	142897.0
chb10	631	train	1	142887.0	142907.0
chb10	632	train	1	142897.0	142917.0
chb10	633	train	1	142907.0	142927.0
chb10	634	train	1	142917.0	142937.0
chb10	635	train	1	142927.0	142947.0
chb10	636	train	1	142937.0	142957.0
chb10	637	train	1	142947.0	142967.0
chb10	638	train	1	142957.0	142977.0
chb10	639	train	1	142967.0	142987.0
chb10	640	train	1	142977.0	142997.0
chb10	641	train	1	142987.0	143007.0
chb10	642	train	1	142997.0	143017.0
chb10	643	train	1	143007.0	143027.0
chb10	644	train	1	143017.0	143037.0
chb10	645	train	1	143027.0	143047.0
chb10	646	train	1	143037.0	143057.0
chb10	647	train	1	143047.0	143067.0
chb10	648	train	1	143057.0	143077.0
chb10	649	train	1	143067.0	143087.0
chb10	650	train	1	143077.0	143097.0
chb10	651	train	1	143087.0	143107.0
chb10	652	train	1	143097.0	143117.0
chb10	653	train	1	143107.0	143127.0
chb10	654	train	1	143117.0	143137.0
chb10	655	train	1	143127.0	143147.0
chb10	656	train	1	143137.0	143157.0
chb10	657	train	1	143147.0	143167.0
chb10	658	train	1	143157.0	143177.0
chb10	659	train	1	143167.0	143187.0
chb10	660	train	1	143177.0	143197.0
chb10	661	train	1	143187.0	143207.0
chb10	662	train	1	143197.0	143217.0
chb10	663	train	1	143207.0	143227.0
chb10	664	train	1	143217.0	143237.0
chb10	665	train	1	143227.0	143247.0
chb10	666	train	1	143237.0	143257.0
chb10	667	train	1	143247.0	143267.0
chb10	668	train	1	143257.0	143277.0
chb10	669	train	1	143267.0	143287.0
chb10	670	train	1	143277.0	143297.0
chb10	671	train	1	143287.0	143307.0
chb10	672	train	1	143297.0	143317.0
chb10	673	train	1	143307.0	143327.0
chb10	674	train	1	143317.0	143337.0
chb10	675	train	1	143327.0	143347.0
chb10	676	train	1	143337.0	143357.0
chb10	677	train	1	143347.0	143367.0
chb10	678	train	1	143357.0	143377.0
chb10	679	train	1	143367.0	143387.0
chb10	680	train	1	143377.0	143397.0
chb10	681	train	1	143387.0	143407.0
chb10	682	train	1	143397.0	143417.0
chb10	683	train	1	143407.0	143427.0
chb10	684	train	1	143417.0	143437.0
chb10	685	train	1	143427.0	143447.0
chb10	686	train	1	143437.0	143457.0
chb10	687	train	1	143447.0	143467.0
chb10	688	train	1	143457.0	143477.0
chb10	689	train	1	143467.0	143487.0
chb10	690	train	1	143477.0	143497.0
chb10	691	train	1	143487.0	143507.0
chb10	692	train	1	143497.0	143517.0
chb10	693	train	1	143507.0	143527.0
chb10	694	train	1	143517.0	143537.0
chb10	695	train	1	143527.0	143547.0
chb10	696	train	1	143537.0	143557.0
chb10	697	train	1	143547.0	143567.0
chb10	698	train	1	143557.0	143577.0
chb10	699	train	-1	158355.0	158375.0
chb10	700	train	-1	158655.0	158675.0
chb10	701	validation	-1	187765.0	187785.0
chb10	702	validation	-1	188065.0	188085.0
chb10	703	validation	-1	188075.0	188095.0
chb10	704	validation	-1	188085.0	188105.0
chb10	705	validation	-1	188095.0	188115.0
chb10	706	validation	-1	188105.0	188125.0
chb10	707	validation	-1	188115.0	188135.0
chb10	708	validation	-1	188125.0	188145.0
chb10	709	validation	-1	188135.0	188155.0
chb10	710	validation	-1	188145.0	188165.0
chb10	711	validation	-1	188155.0	188175.0
chb10	712	validation	-1	188165.0	188185.0
chb10	713	validation	-1	188175.0	188195.0
chb10	714	validation	-1	188185.0	188205.0
chb10	715	validation	-1	188195.0	188215.0
chb10	716	validation	-1	188205.0	188225.0
chb10	717	validation	-1	188215.0	188235.0
chb10	718	validation	-1	188225.0	188245.0
chb10	719	validation	-1	188235.0	188255.0
chb10	720	validation	-1	188245.0	188265.0
chb10	721	validation	-1	188255.0	188275.0
chb10	722	validation	-1	188265.0	188285.0
chb10	723	validation	-1	188275.0	188295.0
chb10	724	validation	-1	188285.0	188305.0
chb10	725	validation	-1	188295.0	188315.0
chb10	726	validation	-1	188305.0	188325.0
chb10	727	validation	-1	188315.0	188335.0
chb10	728	validation	-1	188325.0	188345.0
chb10	729	validation	2	188355.0	188375.0
chb10	730	validation	2	188365.0	188385.0
chb10	731	validation	2	188375.0	188395.0
chb10	732	validation	2	188385.0	188405.0
chb10	733	validation	2	188395.0	188415.0
chb10	734	validation	2	188405.0	188425.0
chb10	735	validation	2	188415.0	188435.0
chb10	736	validation	2	188425.0	188445.0
chb10	737	validation	2	188435.0	188455.0
chb10	738	validation	2	188445.0	188465.0
chb10	739	validation	2	188455.0	188475.0
chb10	740	validation	2	188465.0	188485.0
chb10	741	validation	2	188475.0	188495.0
chb10	742	validation	2	188485.0	188505.0
chb10	743	validation	2	188495.0	188515.0
chb10	744	validation	2	188505.0	188525.0
chb10	745	validation	2	188515.0	188535.0
chb10	746	validation	2	188525.0	188545.0
chb10	747	validation	2	188535.0	188555.0
chb10	748	validation	2	188545.0	188565.0
chb10	749	validation	2	188555.0	188575.0
chb10	750	validation	2	188565.0	188585.0
chb10	751	validation	2	188575.0	188595.0
chb10	752	validation	2	188585.0	188605.0
chb10	753	validation	2	188595.0	188615.0
chb10	754	validation	2	188605.0	188625.0
chb10	755	validation	2	188615.0	188635.0
chb10	756	validation	2	188625.0	188645.0
chb10	757	validation	2	188635.0	188655.0
chb10	758	validation	2	188645.0	188665.0
chb10	759	validation	2	188655.0	188675.0
chb10	760	validation	2	188665.0	188685.0
chb10	761	validation	2	188675.0	188695.0
chb10	762	validation	2	188685.0	188705.0
chb10	763	validation	2	188695.0	188715.0
chb10	764	validation	2	188705.0	188725.0
chb10	765	validation	2	188715.0	188735.0
chb10	766	validation	2	188725.0	188745.0
chb10	767	validation	2	188735.0	188755.0
chb10	768	validation	2	188745.0	188765.0
chb10	769	validation	2	188755.0	188775.0
chb10	770	validation	2	188765.0	188785.0
chb10	771	validation	2	188775.0	188795.0
chb10	772	validation	2	188785.0	188805.0
chb10	773	validation	2	188795.0	188815.0
chb10	774	validation	2	188805.0	188825.0
chb10	775	validation	2	188815.0	188835.0
chb10	776	validation	2	188825.0	188845.0
chb10	777	validation	2	188835.0	188855.0
chb10	778	validation	2	188845.0	188865.0
chb10	779	validation	2	188855.0	188875.0
chb10	780	validation	2	188865.0	188885.0
chb10	781	validation	2	188875.0	188895.0
chb10	782	validation	2	188885.0	188905.0
chb10	783	validation	2	188895.0	188915.0
chb10	784	validation	2	188905.0	188925.0
chb10	785	validation	2	188915.0	188935.0
chb10	786	validation	2	188925.0	188945.0
chb10	787	validation	2	188935.0	188955.0
chb10	788	validation	2	188945.0	188965.0
chb10	789	validation	2	188955.0	188975.0
chb10	790	validation	2	188965.0	188985.0
chb10	791	validation	2	188975.0	188995.0
chb10	792	validation	2	188985.0	189005.0
chb10	793	validation	2	188995.0	189015.0
chb10	794	validation	2	189005.0	189025.0
chb10	795	validation	2	189015.0	189035.0
chb10	796	validation	2	189025.0	189045.0
chb10	797	validation	2	189035.0	189055.0
chb10	798	validation	2	189045.0	189065.0
chb10	799	validation	2	189055.0	189075.0
chb10	800	validation	2	189065.0	189085.0
chb10	801	validation	2	189075.0	189095.0
chb10	802	validation	2	189085.0	189105.0
chb10	803	validation	2	189095.0	189115.0
chb10	804	validation	2	189105.0	189125.0
chb10	805	validation	2	189115.0	189135.0
chb10	806	validation	2	189125.0	189145.0
chb10	807	validation	2	189135.0	189155.0
chb10	808	validation	2	189145.0	189165.0
chb10	809	validation	2	189155.0	189175.0
chb10	810	validation	2	189165.0	189185.0
chb10	811	validation	2	189175.0	189195.0
chb10	812	validation	2	189185.0	189205.0
chb10	813	validation	2	189195.0	189215.0
chb10	814	validation	2	189205.0	189225.0
chb10	815	validation	2	189215.0	189235.0
chb10	816	validation	2	189225.0	189245.0
chb10	817	validation	2	189235.0	189255.0
chb10	818	validation	2	189245.0	189265.0
chb10	819	validation	2	189255.0	189275.0
chb10	820	validation	2	189265.0	189285.0
chb10	821	validation	2	189275.0	189295.0
chb10	822	validation	2	189285.0	189305.0
chb10	823	validation	2	189295.0	189315.0
chb10	824	validation	2	189305.0	189325.0
chb10	825	validation	2	189315.0	189335.0
chb10	826	validation	2	189325.0	189345.0
chb10	827	validation	2	189335.0	189355.0
chb10	828	validation	2	189345.0	189365.0
chb10	829	validation	2	189355.0	189375.0
chb10	830	validation	2	189365.0	189385.0
chb10	831	validation	2	189375.0	189395.0
chb10	832	validation	2	189385.0	189405.0
chb10	833	validation	2	189395.0	189415.0
chb10	834	validation	2	189405.0	189425.0
chb10	835	validation	2	189415.0	189435.0
chb10	836	validation	2	189425.0	189445.0
chb10	837	validation	2	189435.0	189455.0
chb10	838	validation	2	189445.0	189465.0
chb10	839	validation	2	189455.0	189475.0
chb10	840	validation	2	189465.0	189485.0
chb10	841	validation	2	189475.0	189495.0
chb10	842	validation	2	189485.0	189505.0
chb10	843	validation	2	189495.0	189515.0
chb10	844	validation	2	189505.0	189525.0
chb10	845	validation	2	189515.0	189535.0
chb10	846	validation	2	189525.0	189545.0
chb10	847	validation	2	189535.0	189555.0
chb10	848	validation	2	189545.0	189565.0
chb10	849	validation	2	189555.0	189575.0
chb10	850	validation	2	189565.0	189585.0
chb10	851	validation	2	189575.0	189595.0
chb10	852	validation	2	189585.0	189605.0
chb10	853	validation	2	189595.0	189615.0
chb10	854	validation	2	189605.0	189625.0
chb10	855	validation	2	189615.0	189635.0
chb10	856	validation	2	189625.0	189645.0
chb10	857	validation	2	189635.0	189655.0
chb10	858	validation	2	189645.0	189665.0
chb10	859	validation	2	189655.0	189675.0
chb10	860	validation	2	189665.0	189685.0
chb10	861	validation	2	189675.0	189695.0
chb10	862	validation	2	189685.0	189705.0
chb10	863	validation	2	189695.0	189715.0
chb10	864	validation	2	189705.0	189725.0
chb10	865	validation	2	189715.0	189735.0
chb10	866	validation	2	189725.0	189745.0
chb10	867	validation	2	189735.0	189755.0
chb10	868	validation	2	189745.0	189765.0
chb10	869	validation	2	189755.0	189775.0
chb10	870	validation	2	189765.0	189785.0
chb10	871	validation	2	189775.0	189795.0
chb10	872	validation	2	189785.0	189805.0
chb10	873	validation	2	189795.0	189815.0
chb10	874	validation	2	189805.0	189825.0
chb10	875	validation	2	189815.0	189835.0
chb10	876	validation	2	189825.0	189845.0
chb10	877	validation	-1	209436.0	209456.0
chb10	878	validation	-1	209736.0	209756.0
chb10	879	validation	-1	210036.0	210056.0
chb10	880	validation	-1	210336.0	210356.0
chb10	881	validation	-1	210636.0	210656.0
chb10	882	validation	3	210666.0	210686.0
chb10	883	validation	3	210676.0	210696.0
chb10	884	validation	3	210686.0	210706.0
chb10	885	validation	3	210696.0	210716.0
chb10	886	validation	3	210706.0	210726.0
chb10	887	validation	3	210716.0	210736.0
chb10	888	validation	3	210726.0	210746.0
chb10	889	validation	3	210736.0	210756.0
chb10	890	validation	3	210746.0	210766.0
chb10	891	validation	3	210756.0	210776.0
chb10	892	validation	3	210766.0	210786.0
chb10	893	validation	3	210776.0	210796.0
chb10	894	validation	3	210786.0	210806.0
chb10	895	validation	3	210796.0	210816.0
chb10	896	validation	3	210806.0	210826.0
chb10	897	validation	3	210816.0	210836.0
chb10	898	validation	3	210826.0	210846.0
chb10	899	validation	3	210836.0	210856.0
chb10	900	validation	3	210846.0	210866.0
chb10	901	validation	3	210856.0	210876.0
chb10	902	validation	3	210866.0	210886.0
chb10	903	validation	3	210876.0	210896.0
chb10	904	validation	3	210886.0	210906.0
chb10	905	validation	3	210896.0	210916.0
chb10	906	validation	3	210906.0	210926.0
chb10	907	validation	3	210916.0	210936.0
chb10	908	validation	3	210926.0	210946.0
chb10	909	validation	3	210936.0	210956.0
chb10	910	validation	3	210946.0	210966.0
chb10	911	validation	3	210956.0	210976.0
chb10	912	validation	3	210966.0	210986.0
chb10	913	validation	3	210976.0	210996.0
chb10	914	validation	3	210986.0	211006.0
chb10	915	validation	3	210996.0	211016.0
chb10	916	validation	3	211006.0	211026.0
chb10	917	validation	3	211016.0	211036.0
chb10	918	validation	3	211026.0	211046.0
chb10	919	validation	3	211036.0	211056.0
chb10	920	validation	3	211046.0	211066.0
chb10	921	validation	3	211056.0	211076.0
chb10	922	validation	3	211066.0	211086.0
chb10	923	validation	3	211076.0	211096.0
chb10	924	validation	3	211086.0	211106.0
chb10	925	validation	3	211096.0	211116.0
chb10	926	validation	3	211106.0	211126.0
chb10	927	validation	3	211116.0	211136.0
chb10	928	validation	3	211126.0	211146.0
chb10	929	validation	3	211136.0	211156.0
chb10	930	validation	3	211146.0	211166.0
chb10	931	validation	3	211156.0	211176.0
chb10	932	validation	3	211166.0	211186.0
chb10	933	validation	3	211176.0	211196.0
chb10	934	validation	3	211186.0	211206.0
chb10	935	validation	3	211196.0	211216.0
chb10	936	validation	3	211206.0	211226.0
chb10	937	validation	3	211216.0	211236.0
chb10	938	validation	3	211226.0	211246.0
chb10	939	validation	3	211236.0	211256.0
chb10	940	validation	3	211246.0	211266.0
chb10	941	validation	3	211256.0	211276.0
chb10	942	validation	3	211266.0	211286.0
chb10	943	validation	3	211276.0	211296.0
chb10	944	validation	3	211286.0	211306.0
chb10	945	validation	3	211296.0	211316.0
chb10	946	validation	3	211306.0	211326.0
chb10	947	validation	3	211316.0	211336.0
chb10	948	validation	3	211326.0	211346.0
chb10	949	validation	3	211336.0	211356.0
chb10	950	validation	3	211346.0	211366.0
chb10	951	validation	3	211356.0	211376.0
chb10	952	validation	3	211366.0	211386.0
chb10	953	validation	3	211376.0	211396.0
chb10	954	validation	3	211386.0	211406.0
chb10	955	validation	3	211396.0	211416.0
chb10	956	validation	3	211406.0	211426.0
chb10	957	validation	3	211416.0	211436.0
chb10	958	validation	3	211426.0	211446.0
chb10	959	validation	3	211436.0	211456.0
chb10	960	validation	3	211446.0	211466.0
chb10	961	validation	3	211456.0	211476.0
chb10	962	validation	3	211466.0	211486.0
chb10	963	validation	3	211476.0	211496.0
chb10	964	validation	3	211486.0	211506.0
chb10	965	validation	3	211496.0	211516.0
chb10	966	validation	3	211506.0	211526.0
chb10	967	validation	3	211516.0	211536.0
chb10	968	validation	3	211526.0	211546.0
chb10	969	validation	3	211536.0	211556.0
chb10	970	validation	3	211546.0	211566.0
chb10	971	validation	3	211556.0	211576.0
chb10	972	validation	3	211566.0	211586.0
chb10	973	validation	3	211576.0	211596.0
chb10	974	validation	3	211586.0	211606.0
chb10	975	validation	3	211596.0	211616.0
chb10	976	validation	3	211606.0	211626.0
chb10	977	validation	3	211616.0	211636.0
chb10	978	validation	3	211626.0	211646.0
chb10	979	validation	3	211636.0	211656.0
chb10	980	validation	3	211646.0	211666.0
chb10	981	validation	3	211656.0	211676.0
chb10	982	validation	3	211666.0	211686.0
chb10	983	validation	3	211676.0	211696.0
chb10	984	validation	3	211686.0	211706.0
chb10	985	validation	3	211696.0	211716.0
chb10	986	validation	3	211706.0	211726.0
chb10	987	validation	3	211716.0	211736.0
chb10	988	validation	3	211726.0	211746.0
chb10	989	validation	3	211736.0	211756.0
chb10	990	validation	3	211746.0	211766.0
chb10	991	validation	3	211756.0	211776.0
chb10	992	validation	3	211766.0	211786.0
chb10	993	validation	3	211776.0	211796.0
chb10	994	validation	3	211786.0	211806.0
chb10	995	validation	3	211796.0	211816.0
chb10	996	validation	3	211806.0	211826.0
chb10	997	validation	3	211816.0	211836.0
chb10	998	validation	3	211826.0	211846.0
chb10	999	validation	3	211836.0	211856.0
chb10	1000	validation	3	211846.0	211866.0
chb10	1001	validation	3	211856.0	211876.0
chb10	1002	validation	3	211866.0	211886.0
chb10	1003	validation	3	211876.0	211896.0
chb10	1004	validation	3	211886.0	211906.0
chb10	1005	validation	3	211896.0	211916.0
chb10	1006	validation	3	211906.0	211926.0
chb10	1007	validation	3	211916.0	211936.0
chb10	1008	validation	3	211926.0	211946.0
chb10	1009	validation	3	211936.0	211956.0
chb10	1010	validation	3	211946.0	211966.0
chb10	1011	validation	3	211956.0	211976.0
chb10	1012	validation	3	211966.0	211986.0
chb10	1013	validation	3	211976.0	211996.0
chb10	1014	validation	3	211986.0	212006.0
chb10	1015	validation	3	211996.0	212016.0
chb10	1016	validation	3	212006.0	212026.0
chb10	1017	validation	3	212016.0	212036.0
chb10	1018	validation	3	212026.0	212046.0
chb10	1019	validation	3	212036.0	212056.0
chb10	1020	validation	3	212046.0	212066.0
chb10	1021	validation	3	212056.0	212076.0
chb10	1022	validation	3	212066.0	212086.0
chb10	1023	validation	3	212076.0	212096.0
chb10	1024	validation	3	212086.0	212106.0
chb10	1025	validation	3	212096.0	212116.0
chb10	1026	validation	3	212106.0	212126.0
chb10	1027	validation	3	212116.0	212136.0
chb10	1028	validation	3	212126.0	212146.0
chb10	1029	validation	3	212136.0	212156.0
chb10	1030	test	-1	247222.0	247242.0
chb10	1031	test	-1	247522.0	247542.0
chb10	1032	test	-1	247822.0	247842.0
chb10	1033	test	-1	248122.0	248142.0
chb10	1034	test	-1	248422.0	248442.0
chb10	1035	test	-1	248722.0	248742.0
chb10	1036	test	-1	249022.0	249042.0
chb10	1037	test	-1	249322.0	249342.0
chb10	1038	test	-1	249622.0	249642.0
chb10	1039	test	-1	249922.0	249942.0
chb10	1040	test	-1	249932.0	249952.0
chb10	1041	test	-1	249942.0	249962.0
chb10	1042	test	-1	249952.0	249972.0
chb10	1043	test	-1	249962.0	249982.0
chb10	1044	test	-1	249972.0	249992.0
chb10	1045	test	-1	249982.0	250002.0
chb10	1046	test	-1	249992.0	250012.0
chb10	1047	test	-1	250002.0	250022.0
chb10	1048	test	-1	250012.0	250032.0
chb10	1049	test	5	250042.0	250062.0
chb10	1050	test	5	250052.0	250072.0
chb10	1051	test	5	250062.0	250082.0
chb10	1052	test	5	250072.0	250092.0
chb10	1053	test	5	250082.0	250102.0
chb10	1054	test	5	250092.0	250112.0
chb10	1055	test	5	250102.0	250122.0
chb10	1056	test	5	250112.0	250132.0
chb10	1057	test	5	250122.0	250142.0
chb10	1058	test	5	250132.0	250152.0
chb10	1059	test	5	250142.0	250162.0
chb10	1060	test	5	250152.0	250172.0
chb10	1061	test	5	250162.0	250182.0
chb10	1062	test	5	250172.0	250192.0
chb10	1063	test	5	250182.0	250202.0
chb10	1064	test	5	250192.0	250212.0
chb10	1065	test	5	250202.0	250222.0
chb10	1066	test	5	250212.0	250232.0
chb10	1067	test	5	250222.0	250242.0
chb10	1068	test	5	250232.0	250252.0
chb10	1069	test	5	250242.0	250262.0
chb10	1070	test	5	250252.0	250272.0
chb10	1071	test	5	250262.0	250282.0
chb10	1072	test	5	250272.0	250292.0
chb10	1073	test	5	250282.0	250302.0
chb10	1074	test	5	250292.0	250312.0
chb10	1075	test	5	250302.0	250322.0
chb10	1076	test	5	250312.0	250332.0
chb10	1077	test	5	250322.0	250342.0
chb10	1078	test	5	250332.0	250352.0
chb10	1079	test	5	250342.0	250362.0
chb10	1080	test	5	250352.0	250372.0
chb10	1081	test	5	250362.0	250382.0
chb10	1082	test	5	250372.0	250392.0
chb10	1083	test	5	250382.0	250402.0
chb10	1084	test	5	250392.0	250412.0
chb10	1085	test	5	250402.0	250422.0
chb10	1086	test	5	250412.0	250432.0
chb10	1087	test	5	250422.0	250442.0
chb10	1088	test	5	250432.0	250452.0
chb10	1089	test	5	250442.0	250462.0
chb10	1090	test	5	250452.0	250472.0
chb10	1091	test	5	250462.0	250482.0
chb10	1092	test	5	250472.0	250492.0
chb10	1093	test	5	250482.0	250502.0
chb10	1094	test	5	250492.0	250512.0
chb10	1095	test	5	250502.0	250522.0
chb10	1096	test	5	250512.0	250532.0
chb10	1097	test	5	250522.0	250542.0
chb10	1098	test	5	250532.0	250552.0
chb10	1099	test	5	250542.0	250562.0
chb10	1100	test	5	250552.0	250572.0
chb10	1101	test	5	250562.0	250582.0
chb10	1102	test	5	250572.0	250592.0
chb10	1103	test	5	250582.0	250602.0
chb10	1104	test	5	250592.0	250612.0
chb10	1105	test	5	250602.0	250622.0
chb10	1106	test	5	250612.0	250632.0
chb10	1107	test	5	250622.0	250642.0
chb10	1108	test	5	250632.0	250652.0
chb10	1109	test	5	250642.0	250662.0
chb10	1110	test	5	250652.0	250672.0
chb10	1111	test	5	250662.0	250682.0
chb10	1112	test	5	250672.0	250692.0
chb10	1113	test	5	250682.0	250702.0
chb10	1114	test	5	250692.0	250712.0
chb10	1115	test	5	250702.0	250722.0
chb10	1116	test	5	250712.0	250732.0
chb10	1117	test	5	250722.0	250742.0
chb10	1118	test	5	250732.0	250752.0
chb10	1119	test	5	250742.0	250762.0
chb10	1120	test	5	250752.0	250772.0
chb10	1121	test	5	250762.0	250782.0
chb10	1122	test	5	250772.0	250792.0
chb10	1123	test	5	250782.0	250802.0
chb10	1124	test	5	250792.0	250812.0
chb10	1125	test	5	250802.0	250822.0
chb10	1126	test	5	250812.0	250832.0
chb10	1127	test	5	250822.0	250842.0
chb10	1128	test	5	250832.0	250852.0
chb10	1129	test	5	250842.0	250862.0
chb10	1130	test	5	250852.0	250872.0
chb10	1131	test	5	250862.0	250882.0
chb10	1132	test	5	250872.0	250892.0
chb10	1133	test	5	250882.0	250902.0
chb10	1134	test	5	250892.0	250912.0
chb10	1135	test	5	250902.0	250922.0
chb10	1136	test	5	250912.0	250932.0
chb10	1137	test	5	250922.0	250942.0
chb10	1138	test	5	250932.0	250952.0
chb10	1139	test	5	250942.0	250962.0
chb10	1140	test	5	250952.0	250972.0
chb10	1141	test	5	250962.0	250982.0
chb10	1142	test	5	250972.0	250992.0
chb10	1143	test	5	250982.0	251002.0
chb10	1144	test	5	250992.0	251012.0
chb10	1145	test	5	251002.0	251022.0
chb10	1146	test	5	251012.0	251032.0
chb10	1147	test	5	251022.0	251042.0
chb10	1148	test	5	251032.0	251052.0
chb10	1149	test	5	251042.0	251062.0
chb10	1150	test	5	251052.0	251072.0
chb10	1151	test	5	251062.0	251082.0
chb10	1152	test	5	251072.0	251092.0
chb10	1153	test	5	251082.0	251102.0
chb10	1154	test	5	251092.0	251112.0
chb10	1155	test	5	251102.0	251122.0
chb10	1156	test	5	251112.0	251132.0
chb10	1157	test	5	251122.0	251142.0
chb10	1158	test	5	251132.0	251152.0
chb10	1159	test	5	251142.0	251162.0
chb10	1160	test	5	251152.0	251172.0
chb10	1161	test	5	251162.0	251182.0
chb10	1162	test	5	251172.0	251192.0
chb10	1163	test	5	251182.0	251202.0
chb10	1164	test	5	251192.0	251212.0
chb10	1165	test	5	251202.0	251222.0
chb10	1166	test	5	251212.0	251232.0
chb10	1167	test	5	251222.0	251242.0
chb10	1168	test	5	251232.0	251252.0
chb10	1169	test	5	251242.0	251262.0
chb10	1170	test	5	251252.0	251272.0
chb10	1171	test	5	251262.0	251282.0
chb10	1172	test	5	251272.0	251292.0
chb10	1173	test	5	251282.0	251302.0
chb10	1174	test	5	251292.0	251312.0
chb10	1175	test	5	251302.0	251322.0
chb10	1176	test	5	251312.0	251332.0
chb10	1177	test	5	251322.0	251342.0
chb10	1178	test	5	251332.0	251352.0
chb10	1179	test	5	251342.0	251362.0
chb10	1180	test	5	251352.0	251372.0
chb10	1181	test	5	251362.0	251382.0
chb10	1182	test	5	251372.0	251392.0
chb10	1183	test	5	251382.0	251402.0
chb10	1184	test	5	251392.0	251412.0
chb10	1185	test	5	251402.0	251422.0
chb10	1186	test	5	251412.0	251432.0
chb10	1187	test	5	251422.0	251442.0
chb10	1188	test	5	251432.0	251452.0
chb10	1189	test	5	251442.0	251462.0
chb10	1190	test	5	251452.0	251472.0
chb10	1191	test	5	251462.0	251482.0
chb10	1192	test	5	251472.0	251492.0
chb10	1193	test	5	251482.0	251502.0
chb10	1194	test	5	251492.0	251512.0
chb10	1195	test	5	251502.0	251522.0
chb10	1196	test	5	251512.0	251532.0
chb10	1197	test	6	599352.0	599372.0
chb10	1198	test	6	599362.0	599382.0
chb10	1199	test	6	599372.0	599392.0
chb10	1200	test	6	599382.0	599402.0
chb10	1201	test	6	599392.0	599412.0
chb10	1202	test	6	599402.0	599422.0
chb10	1203	test	6	599412.0	599432.0
chb10	1204	test	6	599422.0	599442.0
chb10	1205	test	6	599432.0	599452.0
chb10	1206	test	6	599442.0	599462.0
chb10	1207	test	6	599452.0	599472.0
chb10	1208	test	6	599462.0	599482.0
chb10	1209	test	6	599472.0	599492.0
chb10	1210	test	6	599482.0	599502.0
chb10	1211	test	6	599492.0	599512.0
chb10	1212	test	6	599502.0	599522.0
chb10	1213	test	6	599512.0	599532.0
chb10	1214	test	6	599522.0	599542.0
chb10	1215	test	6	599532.0	599552.0
chb10	1216	test	6	599542.0	599562.0
chb10	1217	test	6	599552.0	599572.0
chb10	1218	test	6	599562.0	599582.0
chb10	1219	test	6	599572.0	599592.0
chb10	1220	test	6	599582.0	599602.0
chb10	1221	test	6	599592.0	599612.0
chb10	1222	test	6	599602.0	599622.0
chb10	1223	test	6	599612.0	599632.0
chb10	1224	test	6	599622.0	599642.0
chb10	1225	test	6	599632.0	599652.0
chb10	1226	test	6	599642.0	599662.0
chb10	1227	test	6	599652.0	599672.0
chb10	1228	test	6	599662.0	599682.0
chb10	1229	test	6	599672.0	599692.0
chb10	1230	test	6	599682.0	599702.0
chb10	1231	test	6	599692.0	599712.0
chb10	1232	test	6	599702.0	599722.0
chb10	1233	test	6	599712.0	599732.0
chb10	1234	test	6	599722.0	599742.0
chb10	1235	test	6	599732.0	599752.0
chb10	1236	test	6	599742.0	599762.0
chb10	1237	test	6	599752.0	599772.0
chb10	1238	test	6	599762.0	599782.0
chb10	1239	test	6	599772.0	599792.0
chb10	1240	test	6	599782.0	599802.0
chb10	1241	test	6	599792.0	599812.0
chb10	1242	test	6	599802.0	599822.0
chb10	1243	test	6	599812.0	599832.0
chb10	1244	test	6	599822.0	599842.0
chb10	1245	test	6	599832.0	599852.0
chb10	1246	test	6	599842.0	599862.0
chb10	1247	test	6	599852.0	599872.0
chb10	1248	test	6	599862.0	599882.0
chb10	1249	test	6	599872.0	599892.0
chb10	1250	test	6	599882.0	599902.0
chb10	1251	test	6	599892.0	599912.0
chb10	1252	test	6	599902.0	599922.0
chb10	1253	test	6	599912.0	599932.0
chb10	1254	test	6	599922.0	599942.0
chb10	1255	test	6	599932.0	599952.0
chb10	1256	test	6	599942.0	599962.0
chb10	1257	test	6	599952.0	599972.0
chb10	1258	test	6	599962.0	599982.0
chb10	1259	test	6	599972.0	599992.0
chb10	1260	test	6	599982.0	600002.0
chb10	1261	test	6	599992.0	600012.0
chb10	1262	test	6	600002.0	600022.0
chb10	1263	test	6	600012.0	600032.0
chb10	1264	test	6	600022.0	600042.0
chb10	1265	test	6	600032.0	600052.0
chb10	1266	test	6	600042.0	600062.0
chb10	1267	test	6	600052.0	600072.0
chb10	1268	test	6	600062.0	600082.0
chb10	1269	test	6	600072.0	600092.0
chb10	1270	test	6	600082.0	600102.0
chb10	1271	test	6	600092.0	600112.0
chb10	1272	test	6	600102.0	600122.0
chb10	1273	test	6	600112.0	600132.0
chb10	1274	test	6	600122.0	600142.0
chb10	1275	test	6	600132.0	600152.0
chb10	1276	test	6	600142.0	600162.0
chb10	1277	test	6	600152.0	600172.0
chb10	1278	test	6	600162.0	600182.0
chb10	1279	test	6	600172.0	600192.0
chb10	1280	test	6	600182.0	600202.0
chb10	1281	test	6	600192.0	600212.0
chb10	1282	test	6	600202.0	600222.0
chb10	1283	test	6	600212.0	600232.0
chb10	1284	test	6	600222.0	600242.0
chb10	1285	test	6	600232.0	600252.0
chb10	1286	test	6	600242.0	600262.0
chb10	1287	test	6	600252.0	600272.0
chb10	1288	test	6	600262.0	600282.0
chb10	1289	test	6	600272.0	600292.0
chb10	1290	test	6	600282.0	600302.0
chb10	1291	test	6	600292.0	600312.0
chb10	1292	test	6	600302.0	600322.0
chb10	1293	test	6	600312.0	600332.0
chb10	1294	test	6	600322.0	600342.0
chb10	1295	test	6	600332.0	600352.0
chb10	1296	test	6	600342.0	600362.0
chb10	1297	test	6	600352.0	600372.0
chb10	1298	test	6	600362.0	600382.0
chb10	1299	test	6	600372.0	600392.0
chb10	1300	test	6	600382.0	600402.0
chb10	1301	test	6	600392.0	600412.0
chb10	1302	test	6	600402.0	600422.0
chb10	1303	test	6	600412.0	600432.0
chb13	0	train	-1	0.0	20.0
chb13	1	train	-1	300.0	320.0
chb13	2	train	-1	600.0	620.0
chb13	3	train	-1	900.0	920.0
chb13	4	train	-1	1200.0	1220.0
chb13	5	train	-1	1500.0	1520.0
chb13	6	train	-1	1800.0	1820.0
chb13	7	train	-1	2100.0	2120.0
chb13	8	train	-1	2400.0	2420.0
chb13	9	train	-1	2700.0	2720.0
chb13	10	train	-1	3000.0	3020.0
chb13	11	train	-1	3300.0	3320.0
chb13	12	train	-1	3606.0	3626.0
chb13	13	train	-1	3906.0	3926.0
chb13	14	train	-1	4206.0	4226.0
chb13	15	train	-1	4506.0	4526.0
chb13	16	train	-1	4806.0	4826.0
chb13	17	train	-1	5106.0	5126.0
chb13	18	train	-1	5406.0	5426.0
chb13	19	train	-1	5706.0	5726.0
chb13	20	train	-1	6006.0	6026.0
chb13	21	train	-1	6306.0	6326.0
chb13	22	train	-1	6606.0	6626.0
chb13	23	train	-1	6906.0	6926.0
chb13	24	train	-1	7213.0	7233.0
chb13	25	train	-1	7513.0	7533.0
chb13	26	train	-1	7813.0	7833.0
chb13	27	train	-1	8113.0	8133.0
chb13	28	train	-1	8413.0	8433.0
chb13	29	train	-1	8713.0	8733.0
chb13	30	train	-1	9013.0	9033.0
chb13	31	train	-1	9313.0	9333.0
chb13	32	train	-1	9613.0	9633.0
chb13	33	train	-1	9913.0	9933.0
chb13	34	train	-1	10213.0	10233.0
chb13	35	train	-1	10513.0	10533.0
chb13	36	train	-1	10820.0	10840.0
chb13	37	train	-1	11120.0	11140.0
chb13	38	train	-1	11420.0	11440.0
chb13	39	train	-1	11720.0	11740.0
chb13	40	train	-1	12020.0	12040.0
chb13	41	train	-1	12320.0	12340.0
chb13	42	train	-1	12620.0	12640.0
chb13	43	train	-1	12920.0	12940.0
chb13	44	train	-1	13220.0	13240.0
chb13	45	train	-1	13520.0	13540.0
chb13	46	train	-1	13820.0	13840.0
chb13	47	train	-1	14120.0	14140.0
chb13	48	train	-1	14427.0	14447.0
chb13	49	train	-1	14727.0	14747.0
chb13	50	train	-1	15027.0	15047.0
chb13	51	train	-1	15327.0	15347.0
chb13	52	train	-1	15627.0	15647.0
chb13	53	train	-1	15927.0	15947.0
chb13	54	train	-1	16227.0	16247.0
chb13	55	train	-1	16527.0	16547.0
chb13	56	train	-1	16827.0	16847.0
chb13	57	train	-1	17127.0	17147.0
chb13	58	train	-1	17427.0	17447.0
chb13	59	train	-1	17727.0	17747.0
chb13	60	train	-1	18033.0	18053.0
chb13	61	train	-1	18333.0	18353.0
chb13	62	train	-1	18633.0	18653.0
chb13	63	train	-1	18933.0	18953.0
chb13	64	train	-1	19233.0	19253.0
chb13	65	train	-1	19533.0	19553.0
chb13	66	train	-1	19833.0	19853.0
chb13	67	train	-1	20133.0	20153.0
chb13	68	train	-1	20433.0	20453.0
chb13	69	train	-1	20733.0	20753.0
chb13	70	train	-1	21033.0	21053.0
chb13	71	train	-1	21333.0	21353.0
chb13	72	train	-1	21641.0	21661.0
chb13	73	train	-1	21941.0	21961.0
chb13	74	train	-1	22241.0	22261.0
chb13	75	train	-1	22541.0	22561.0
chb13	76	train	-1	22841.0	22861.0
chb13	77	train	-1	23141.0	23161.0
chb13	78	train	-1	23441.0	23461.0
chb13	79	train	-1	23741.0	23761.0
chb13	80	train	-1	24041.0	24061.0
chb13	81	train	-1	24341.0	24361.0
chb13	82	train	-1	24641.0	24661.0
chb13	83	train	-1	24941.0	24961.0
chb13	84	train	-1	25247.0	25267.0
chb13	85	train	-1	25547.0	25567.0
chb13	86	train	-1	25847.0	25867.0
chb13	87	train	-1	26147.0	26167.0
chb13	88	train	-1	26447.0	26467.0
chb13	89	train	-1	26747.0	26767.0
chb13	90	train	-1	27047.0	27067.0
chb13	91	train	-1	27347.0	27367.0
chb13	92	train	-1	27647.0	27667.0
chb13	93	train	-1	27947.0	27967.0
chb13	94	train	-1	28247.0	28267.0
chb13	95	train	-1	28547.0	28567.0
chb13	96	train	-1	28854.0	28874.0
chb13	97	train	-1	29154.0	29174.0
chb13	98	train	-1	29454.0	29474.0
chb13	99	train	-1	29754.0	29774.0
chb13	100	train	-1	30054.0	30074.0
chb13	101	train	-1	30354.0	30374.0
chb13	102	train	-1	30654.0	30674.0
chb13	103	train	-1	30954.0	30974.0
chb13	104	train	-1	31254.0	31274.0
chb13	105	train	-1	31554.0	31574.0
chb13	106	train	-1	31854.0	31874.0
chb13	107	train	-1	32154.0	32174.0
chb13	108	train	-1	32461.0	32481.0
chb13	109	train	-1	32761.0	32781.0
chb13	110	train	-1	33061.0	33081.0
chb13	111	train	-1	33361.0	33381.0
chb13	112	train	-1	33661.0	33681.0
chb13	113	train	-1	33961.0	33981.0
chb13	114	train	-1	34261.0	34281.0
chb13	115	train	-1	34561.0	34581.0
chb13	116	train	-1	34861.0	34881.0
chb13	117	train	-1	35161.0	35181.0
chb13	118	train	-1	35461.0	35481.0
chb13	119	train	-1	35761.0	35781.0
chb13	120	train	-1	36067.0	36087.0
chb13	121	train	-1	36367.0	36387.0
chb13	122	train	-1	36667.0	36687.0
chb13	123	train	-1	36967.0	36987.0
chb13	124	train	-1	37267.0	37287.0
chb13	125	train	-1	37567.0	37587.0
chb13	126	train	-1	37867.0	37887.0
chb13	127	train	-1	38167.0	38187.0
chb13	128	train	-1	38467.0	38487.0
chb13	129	train	-1	38767.0	38787.0
chb13	130	train	-1	39067.0	39087.0
chb13	131	train	-1	39367.0	39387.0
chb13	132	train	-1	39674.0	39694.0
chb13	133	train	-1	39974.0	39994.0
chb13	134	train	-1	40274.0	40294.0
chb13	135	train	-1	40574.0	40594.0
chb13	136	train	-1	40874.0	40894.0
chb13	137	train	-1	41174.0	41194.0
chb13	138	train	-1	41474.0	41494.0
chb13	139	train	-1	41774.0	41794.0
chb13	140	train	-1	42074.0	42094.0
chb13	141	train	-1	42374.0	42394.0
chb13	142	train	-1	42674.0	42694.0
chb13	143	train	-1	42974.0	42994.0
chb13	144	train	-1	43281.0	43301.0
chb13	145	train	-1	43581.0	43601.0
chb13	146	train	-1	43881.0	43901.0
chb13	147	train	-1	44181.0	44201.0
chb13	148	train	-1	44481.0	44501.0
chb13	149	train	-1	44781.0	44801.0
chb13	150	train	-1	45081.0	45101.0
chb13	151	train	-1	45381.0	45401.0
chb13	152	train	-1	45681.0	45701.0
chb13	153	train	-1	45981.0	46001.0
chb13	154	train	-1	46281.0	46301.0
chb13	155	train	-1	46581.0	46601.0
chb13	156	train	-1	46888.0	46908.0
chb13	157	train	-1	47188.0	47208.0
chb13	158	train	-1	47488.0	47508.0
chb13	159	train	-1	47788.0	47808.0
chb13	160	train	-1	48088.0	48108.0
chb13	161	train	-1	48388.0	48408.0
chb13	162	train	-1	48688.0	48708.0
chb13	163	train	-1	48988.0	49008.0
chb13	164	train	-1	49288.0	49308.0
chb13	165	train	-1	49588.0	49608.0
chb13	166	train	-1	49888.0	49908.0
chb13	167	train	-1	50188.0	50208.0
chb13	168	train	-1	50494.0	50514.0
chb13	169	train	-1	50794.0	50814.0
chb13	170	train	-1	51094.0	51114.0
chb13	171	train	-1	51394.0	51414.0
chb13	172	train	-1	51694.0	51714.0
chb13	173	train	-1	51994.0	52014.0
chb13	174	train	-1	52294.0	52314.0
chb13	175	train	-1	52594.0	52614.0
chb13	176	train	-1	52894.0	52914.0
chb13	177	train	-1	53194.0	53214.0
chb13	178	train	-1	53494.0	53514.0
chb13	179	train	-1	53794.0	53814.0
chb13	180	train	-1	55866.0	55886.0
chb13	181	train	-1	56166.0	56186.0
chb13	182	train	-1	56466.0	56486.0
chb13	183	train	-1	56766.0	56786.0
chb13	184	train	-1	57066.0	57086.0
chb13	185	train	-1	57366.0	57386.0
chb13	186	train	-1	57666.0	57686.0
chb13	187	train	-1	57966.0	57986.0
chb13	188	train	-1	58266.0	58286.0
chb13	189	train	-1	58566.0	58586.0
chb13	190	train	-1	58866.0	58886.0
chb13	191	train	-1	59166.0	59186.0
chb13	192	train	-1	59471.0	59491.0
chb13	193	train	-1	59481.0	59501.0
chb13	194	train	-1	59491.0	59511.0
chb13	195	train	-1	59501.0	59521.0
chb13	196	train	-1	59511.0	59531.0
chb13	197	train	-1	59521.0	59541.0
chb13	198	train	-1	59531.0	59551.0
chb13	199	train	-1	59541.0	59561.0
chb13	200	train	-1	59551.0	59571.0
chb13	201	train	-1	59561.0	59581.0
chb13	202	train	-1	59571.0	59591.0
chb13	203	train	-1	59581.0	59601.0
chb13	204	train	-1	59591.0	59611.0
chb13	205	train	-1	59601.0	59621.0
chb13	206	train	-1	59611.0	59631.0
chb13	207	train	-1	59621.0	59641.0
chb13	208	train	-1	59631.0	59651.0
chb13	209	train	-1	59641.0	59661.0
chb13	210	train	-1	59651.0	59671.0
chb13	211	train	-1	59661.0	59681.0
chb13	212	train	-1	59671.0	59691.0
chb13	213	train	-1	59681.0	59701.0
chb13	214	train	-1	59691.0	59711.0
chb13	215	train	-1	59701.0	59721.0
chb13	216	train	-1	59711.0	59731.0
chb13	217	train	-1	59721.0	59741.0
chb13	218	train	0	59751.0	59771.0
chb13	219	train	0	59761.0	59781.0
chb13	220	train	0	59771.0	59791.0
chb13	221	train	0	59781.0	59801.0
chb13	222	train	0	59791.0	59811.0
chb13	223	train	0	59801.0	59821.0
chb13	224	train	0	59811.0	59831.0
chb13	225	train	0	59821.0	59841.0
chb13	226	train	0	59831.0	59851.0
chb13	227	train	0	59841.0	59861.0
chb13	228	train	0	59851.0	59871.0
chb13	229	train	0	59861.0	59881.0
chb13	230	train	0	59871.0	59891.0
chb13	231	train	0	59881.0	59901.0
chb13	232	train	0	59891.0	59911.0
chb13	233	train	0	59901.0	59921.0
chb13	234	train	0	59911.0	59931.0
chb13	235	train	0	59921.0	59941.0
chb13	236	train	0	59931.0	59951.0
chb13	237	train	0	59941.0	59961.0
chb13	238	train	0	59951.0	59971.0
chb13	239	train	0	59961.0	59981.0
chb13	240	train	0	59971.0	59991.0
chb13	241	train	0	59981.0	60001.0
chb13	242	train	0	59991.0	60011.0
chb13	243	train	0	60001.0	60021.0
chb13	244	train	0	60011.0	60031.0
chb13	245	train	0	60021.0	60041.0
chb13	246	train	0	60031.0	60051.0
chb13	247	train	0	60041.0	60061.0
chb13	248	train	0	60051.0	60071.0
chb13	249	train	0	60061.0	60081.0
chb13	250	train	0	60071.0	60091.0
chb13	251	train	0	60081.0	60101.0
chb13	252	train	0	60091.0	60111.0
chb13	253	train	0	60101.0	60121.0
chb13	254	train	0	60111.0	60131.0
chb13	255	train	0	60121.0	60141.0
chb13	256	train	0	60131.0	60151.0
chb13	257	train	0	60141.0	60161.0
chb13	258	train	0	60151.0	60171.0
chb13	259	train	0	60161.0	60181.0
chb13	260	train	0	60171.0	60191.0
chb13	261	train	0	60181.0	60201.0
chb13	262	train	0	60191.0	60211.0
chb13	263	train	0	60201.0	60221.0
chb13	264	train	0	60211.0	60231.0
chb13	265	train	0	60221.0	60241.0
chb13	266	train	0	60231.0	60251.0
chb13	267	train	0	60241.0	60261.0
chb13	268	train	0	60251.0	60271.0
chb13	269	train	0	60261.0	60281.0
chb13	270	train	0	60271.0	60291.0
chb13	271	train	0	60281.0	60301.0
chb13	272	train	0	60291.0	60311.0
chb13	273	train	0	60301.0	60321.0
chb13	274	train	0	60311.0	60331.0
chb13	275	train	0	60321.0	60341.0
chb13	276	train	0	60331.0	60351.0
chb13	277	train	0	60341.0	60361.0
chb13	278	train	0	60351.0	60371.0
chb13	279	train	0	60361.0	60381.0
chb13	280	train	0	60371.0	60391.0
chb13	281	train	0	60381.0	60401.0
chb13	282	train	0	60391.0	60411.0
chb13	283	train	0	60401.0	60421.0
chb13	284	train	0	60411.0	60431.0
chb13	285	train	0	60421.0	60441.0
chb13	286	train	0	60431.0	60451.0
chb13	287	train	0	60441.0	60461.0
chb13	288	train	0	60451.0	60471.0
chb13	289	train	0	60461.0	60481.0
chb13	290	train	0	60471.0	60491.0
chb13	291	train	0	60481.0	60501.0
chb13	292	train	0	60491.0	60511.0
chb13	293	train	0	60501.0	60521.0
chb13	294	train	0	60511.0	60531.0
chb13	295	train	0	60521.0	60541.0
chb13	296	train	0	60531.0	60551.0
chb13	297	train	0	60541.0	60561.0
chb13	298	train	0	60551.0	60571.0
chb13	299	train	0	60561.0	60581.0
chb13	300	train	0	60571.0	60591.0
chb13	301	train	0	60581.0	60601.0
chb13	302	train	0	60591.0	60611.0
chb13	303	train	0	60601.0	60621.0
chb13	304	train	0	60611.0	60631.0
chb13	305	train	0	60621.0	60641.0
chb13	306	train	0	60631.0	60651.0
chb13	307	train	0	60641.0	60661.0
chb13	308	train	0	60651.0	60671.0
chb13	309	train	0	60661.0	60681.0
chb13	310	train	0	60671.0	60691.0
chb13	311	train	0	60681.0	60701.0
chb13	312	train	0	60691.0	60711.0
chb13	313	train	0	60701.0	60721.0
chb13	314	train	0	60711.0	60731.0
chb13	315	train	0	60721.0	60741.0
chb13	316	train	0	60731.0	60751.0
chb13	317	train	0	60741.0	60761.0
chb13	318	train	0	60751.0	60771.0
chb13	319	train	0	60761.0	60781.0
chb13	320	train	0	60771.0	60791.0
chb13	321	train	0	60781.0	60801.0
chb13	322	train	0	60791.0	60811.0
chb13	323	train	0	60801.0	60821.0
chb13	324	train	0	60811.0	60831.0
chb13	325	train	0	60821.0	60841.0
chb13	326	train	0	60831.0	60851.0
chb13	327	train	0	60841.0	60861.0
chb13	328	train	0	60851.0	60871.0
chb13	329	train	0	60861.0	60881.0
chb13	330	train	0	60871.0	60891.0
chb13	331	train	0	60881.0	60901.0
chb13	332	train	0	60891.0	60911.0
chb13	333	train	0	60901.0	60921.0
chb13	334	train	0	60911.0	60931.0
chb13	335	train	0	60921.0	60941.0
chb13	336	train	0	60931.0	60951.0
chb13	337	train	0	60941.0	60961.0
chb13	338	train	0	60951.0	60971.0
chb13	339	train	0	60961.0	60981.0
chb13	340	train	0	60971.0	60991.0
chb13	341	train	0	60981.0	61001.0
chb13	342	train	0	60991.0	61011.0
chb13	343	train	0	61001.0	61021.0
chb13	344	train	0	61011.0	61031.0
chb13	345	train	0	61021.0	61041.0
chb13	346	train	0	61031.0	61051.0
chb13	347	train	0	61041.0	61061.0
chb13	348	train	0	61051.0	61071.0
chb13	349	train	0	61061.0	61081.0
chb13	350	train	0	61071.0	61091.0
chb13	351	train	0	61081.0	61101.0
chb13	352	train	0	61091.0	61111.0
chb13	353	train	0	61101.0	61121.0
chb13	354	train	0	61111.0	61131.0
chb13	355	train	0	61121.0	61141.0
chb13	356	train	0	61131.0	61151.0
chb13	357	train	0	61141.0	61161.0
chb13	358	train	0	61151.0	61171.0
chb13	359	train	0	61161.0	61181.0
chb13	360	train	0	61171.0	61191.0
chb13	361	train	0	61181.0	61201.0
chb13	362	train	0	61191.0	61211.0
chb13	363	train	0	61201.0	61221.0
chb13	364	train	0	61211.0	61231.0
chb13	365	train	0	61221.0	61241.0
chb13	366	validation	-1	99166.0	99186.0
chb13	367	validation	-1	99466.0	99486.0
chb13	368	validation	-1	99766.0	99786.0
chb13	369	validation	-1	100066.0	100086.0
chb13	370	validation	-1	100366.0	100386.0
chb13	371	validation	-1	100666.0	100686.0
chb13	372	validation	-1	100966.0	100986.0
chb13	373	validation	-1	101266.0	101286.0
chb13	374	validation	-1	101566.0	101586.0
chb13	375	validation	-1	101866.0	101886.0
chb13	376	validation	-1	102166.0	102186.0
chb13	377	validation	-1	102466.0	102486.0
chb13	378	validation	-1	120849.0	120869.0
chb13	379	validation	-1	121149.0	121169.0
chb13	380	validation	-1	121449.0	121469.0
chb13	381	validation	-1	121749.0	121769.0
chb13	382	validation	-1	122049.0	122069.0
chb13	383	validation	-1	122349.0	122369.0
chb13	384	validation	-1	122649.0	122669.0
chb13	385	validation	-1	122949.0	122969.0
chb13	386	validation	-1	123249.0	123269.0
chb13	387	validation	-1	123549.0	123569.0
chb13	388	validation	-1	123849.0	123869.0
chb13	389	validation	-1	124149.0	124169.0
chb13	390	validation	-1	124456.0	124476.0
chb13	391	validation	-1	124756.0	124776.0
chb13	392	validation	-1	125056.0	125076.0
chb13	393	validation	-1	125356.0	125376.0
chb13	394	validation	-1	125656.0	125676.0
chb13	395	validation	-1	125956.0	125976.0
chb13	396	validation	-1	126256.0	126276.0
chb13	397	validation	-1	126556.0	126576.0
chb13	398	validation	-1	126856.0	126876.0
chb13	399	validation	-1	127156.0	127176.0
chb13	400	validation	-1	127456.0	127476.0
chb13	401	validation	-1	127756.0	127776.0
chb13	402	validation	-1	128063.0	128083.0
chb13	403	validation	-1	128363.0	128383.0
chb13	404	validation	-1	128663.0	128683.0
chb13	405	validation	-1	128963.0	128983.0
chb13	406	validation	-1	129263.0	129283.0
chb13	407	validation	-1	129563.0	129583.0
chb13	408	validation	-1	129863.0	129883.0
chb13	409	validation	-1	130163.0	130183.0
chb13	410	validation	-1	130463.0	130483.0
chb13	411	validation	-1	130763.0	130783.0
chb13	412	validation	-1	131063.0	131083.0
chb13	413	validation	-1	131363.0	131383.0
chb13	414	validation	-1	131670.0	131690.0
chb13	415	validation	-1	131970.0	131990.0
chb13	416	validation	-1	132270.0	132290.0
chb13	417	validation	-1	132570.0	132590.0
chb13	418	validation	-1	132870.0	132890.0
chb13	419	validation	-1	133170.0	133190.0
chb13	420	validation	-1	133470.0	133490.0
chb13	421	validation	-1	133480.0	133500.0
chb13	422	validation	-1	133490.0	133510.0
chb13	423	validation	-1	133500.0	133520.0
chb13	424	validation	-1	133510.0	133530.0
chb13	425	validation	-1	133520.0	133540.0
chb13	426	validation	-1	133530.0	133550.0
chb13	427	validation	-1	133540.0	133560.0
chb13	428	validation	-1	133550.0	133570.0
chb13	429	validation	-1	133560.0	133580.0
chb13	430	validation	-1	133570.0	133590.0
chb13	431	validation	-1	133580.0	133600.0
chb13	432	validation	-1	133590.0	133610.0
chb13	433	validation	2	133620.0	133640.0
chb13	434	validation	2	133630.0	133650.0
chb13	435	validation	2	133640.0	133660.0
chb13	436	validation	2	133650.0	133670.0
chb13	437	validation	2	133660.0	133680.0
chb13	438	validation	2	133670.0	133690.0
chb13	439	validation	2	133680.0	133700.0
chb13	440	validation	2	133690.0	133710.0
chb13	441	validation	2	133700.0	133720.0
chb13	442	validation	2	133710.0	133730.0
chb13	443	validation	2	133720.0	133740.0
chb13	444	validation	2	133730.0	133750.0
chb13	445	validation	2	133740.0	133760.0
chb13	446	validation	2	133750.0	133770.0
chb13	447	validation	2	133760.0	133780.0
chb13	448	validation	2	133770.0	133790.0
chb13	449	validation	2	133780.0	133800.0
chb13	450	validation	2	133790.0	133810.0
chb13	451	validation	2	133800.0	133820.0
chb13	452	validation	2	133810.0	133830.0
chb13	453	validation	2	133820.0	133840.0
chb13	454	validation	2	133830.0	133850.0
chb13	455	validation	2	133840.0	133860.0
chb13	456	validation	2	133850.0	133870.0
chb13	457	validation	2	133860.0	133880.0
chb13	458	validation	2	133870.0	133890.0
chb13	459	validation	2	133880.0	133900.0
chb13	460	validation	2	133890.0	133910.0
chb13	461	validation	2	133900.0	133920.0
chb13	462	validation	2	133910.0	133930.0
chb13	463	validation	2	133920.0	133940.0
chb13	464	validation	2	133930.0	133950.0
chb13	465	validation	2	133940.0	133960.0
chb13	466	validation	2	133950.0	133970.0
chb13	467	validation	2	133960.0	133980.0
chb13	468	validation	2	133970.0	133990.0
chb13	469	validation	2	133980.0	134000.0
chb13	470	validation	2	134010.0	134030.0
chb13	471	validation	2	134020.0	134040.0
chb13	472	validation	2	134030.0	134050.0
chb13	473	validation	2	134040.0	134060.0
chb13	474	validation	2	134050.0	134070.0
chb13	475	validation	2	134060.0	134080.0
chb13	476	validation	2	134070.0	134090.0
chb13	477	validation	2	134080.0	134100.0
chb13	478	validation	2	134090.0	134110.0
chb13	479	validation	2	134100.0	134120.0
chb13	480	validation	2	134110.0	134130.0
chb13	481	validation	2	134120.0	134140.0
chb13	482	validation	2	134130.0	134150.0
chb13	483	validation	2	134140.0	134160.0
chb13	484	validation	2	134150.0	134170.0
chb13	485	validation	2	134160.0	134180.0
chb13	486	validation	2	134170.0	134190.0
chb13	487	validation	2	134180.0	134200.0
chb13	488	validation	2	134190.0	134210.0
chb13	489	validation	2	134200.0	134220.0
chb13	490	validation	2	134210.0	134230.0
chb13	491	validation	2	134220.0	134240.0
chb13	492	validation	2	134230.0	134250.0
chb13	493	validation	2	134240.0	134260.0
chb13	494	validation	2	134250.0	134270.0
chb13	495	validation	2	134260.0	134280.0
chb13	496	validation	2	134270.0	134290.0
chb13	497	validation	2	134280.0	134300.0
chb13	498	validation	2	134290.0	134310.0
chb13	499	validation	2	134300.0	134320.0
chb13	500	validation	2	134310.0	134330.0
chb13	501	validation	2	134320.0	134340.0
chb13	502	validation	2	134330.0	134350.0
chb13	503	validation	2	134340.0	134360.0
chb13	504	validation	2	134350.0	134370.0
chb13	505	validation	2	134360.0	134380.0
chb13	506	validation	2	134370.0	134390.0
chb13	507	validation	2	134380.0	134400.0
chb13	508	validation	2	134390.0	134410.0
chb13	509	validation	2	134400.0	134420.0
chb13	510	validation	2	134410.0	134430.0
chb13	511	validation	2	134420.0	134440.0
chb13	512	validation	2	134430.0	134450.0
chb13	513	validation	2	134440.0	134460.0
chb13	514	validation	2	134450.0	134470.0
chb13	515	validation	2	134460.0	134480.0
chb13	516	validation	2	134470.0	134490.0
chb13	517	validation	2	134480.0	134500.0
chb13	518	validation	2	134490.0	134510.0
chb13	519	validation	2	134500.0	134520.0
chb13	520	validation	2	134510.0	134530.0
chb13	521	validation	2	134520.0	134540.0
chb13	522	validation	2	134530.0	134550.0
chb13	523	validation	2	134540.0	134560.0
chb13	524	validation	2	134550.0	134570.0
chb13	525	validation	2	134560.0	134580.0
chb13	526	validation	2	134570.0	134590.0
chb13	527	validation	2	134580.0	134600.0
chb13	528	validation	2	134590.0	134610.0
chb13	529	validation	2	134600.0	134620.0
chb13	530	validation	2	134610.0	134630.0
chb13	531	validation	2	134620.0	134640.0
chb13	532	validation	2	134630.0	134650.0
chb13	533	validation	2	134640.0	134660.0
chb13	534	validation	2	134650.0	134670.0
chb13	535	validation	2	134660.0	134680.0
chb13	536	validation	2	134670.0	134690.0
chb13	537	validation	2	134680.0	134700.0
chb13	538	validation	2	134690.0	134710.0
chb13	539	validation	2	134700.0	134720.0
chb13	540	validation	2	134710.0	134730.0
chb13	541	validation	2	134720.0	134740.0
chb13	542	validation	2	134730.0	134750.0
chb13	543	validation	2	134740.0	134760.0
chb13	544	validation	2	134750.0	134770.0
chb13	545	validation	2	134760.0	134780.0
chb13	546	validation	2	134770.0	134790.0
chb13	547	validation	2	134780.0	134800.0
chb13	548	validation	2	134790.0	134810.0
chb13	549	validation	2	134800.0	134820.0
chb13	550	validation	2	134810.0	134830.0
chb13	551	validation	2	134820.0	134840.0
chb13	552	validation	2	134830.0	134850.0
chb13	553	validation	2	134840.0	134860.0
chb13	554	validation	2	134850.0	134870.0
chb13	555	validation	2	134860.0	134880.0
chb13	556	validation	2	134870.0	134890.0
chb13	557	validation	2	134880.0	134900.0
chb13	558	validation	2	134890.0	134910.0
chb13	559	validation	2	134900.0	134920.0
chb13	560	validation	2	134910.0	134930.0
chb13	561	validation	2	134920.0	134940.0
chb13	562	validation	2	134930.0	134950.0
chb13	563	validation	2	134940.0	134960.0
chb13	564	validation	2	134950.0	134970.0
chb13	565	validation	2	134960.0	134980.0
chb13	566	validation	2	134970.0	134990.0
chb13	567	validation	2	134980.0	135000.0
chb13	568	validation	2	134990.0	135010.0
chb13	569	validation	2	135000.0	135020.0
chb13	570	validation	2	135010.0	135030.0
chb13	571	validation	2	135020.0	135040.0
chb13	572	validation	2	135030.0	135050.0
chb13	573	validation	2	135040.0	135060.0
chb13	574	validation	2	135050.0	135070.0
chb13	575	validation	2	135060.0	135080.0
chb13	576	validation	2	135070.0	135090.0
chb13	577	validation	2	135080.0	135100.0
chb13	578	validation	2	135090.0	135110.0
chb13	579	validation	-1	160523.0	160543.0
chb13	580	validation	-1	160823.0	160843.0
chb13	581	validation	-1	161123.0	161143.0
chb13	582	validation	-1	161423.0	161443.0
chb13	583	validation	-1	161723.0	161743.0
chb13	584	validation	-1	162023.0	162043.0
chb13	585	test	-1	162323.0	162343.0
chb13	586	test	-1	162623.0	162643.0
chb13	587	test	-1	162923.0	162943.0
chb13	588	test	-1	163223.0	163243.0
chb13	589	test	-1	163523.0	163543.0
chb13	590	test	-1	163823.0	163843.0
chb13	591	test	4	189413.0	189433.0
chb13	592	test	4	189423.0	189443.0
chb13	593	test	4	189433.0	189453.0
chb13	594	test	4	189443.0	189463.0
chb13	595	test	4	189453.0	189473.0
chb13	596	test	4	189463.0	189483.0
chb13	597	test	4	189473.0	189493.0
chb13	598	test	4	189483.0	189503.0
chb13	599	test	4	189493.0	189513.0
chb13	600	test	4	189503.0	189523.0
chb13	601	test	4	189513.0	189533.0
chb13	602	test	4	189523.0	189543.0
chb13	603	test	4	189533.0	189553.0
chb13	604	test	4	189543.0	189563.0
chb14	0	train	-1	0.0	20.0
chb14	1	train	-1	300.0	320.0
chb14	2	train	-1	600.0	620.0
chb14	3	train	-1	900.0	920.0
chb14	4	train	-1	1200.0	1220.0
chb14	5	train	-1	1500.0	1520.0
chb14	6	train	-1	1800.0	1820.0
chb14	7	train	-1	2100.0	2120.0
chb14	8	train	-1	2400.0	2420.0
chb14	9	train	-1	2700.0	2720.0
chb14	10	train	-1	3000.0	3020.0
chb14	11	train	-1	3300.0	3320.0
chb14	12	train	-1	3603.0	3623.0
chb14	13	train	-1	3903.0	3923.0
chb14	14	train	-1	4203.0	4223.0
chb14	15	train	-1	4503.0	4523.0
chb14	16	train	-1	4803.0	4823.0
chb14	17	train	-1	5103.0	5123.0
chb14	18	train	-1	5403.0	5423.0
chb14	19	train	-1	5703.0	5723.0
chb14	20	train	-1	6003.0	6023.0
chb14	21	train	-1	6303.0	6323.0
chb14	22	train	-1	6603.0	6623.0
chb14	23	train	-1	6903.0	6923.0
chb14	24	train	-1	7210.0	7230.0
chb14	25	train	-1	7220.0	7240.0
chb14	26	train	-1	7230.0	7250.0
chb14	27	train	-1	7240.0	7260.0
chb14	28	train	-1	7250.0	7270.0
chb14	29	train	-1	7260.0	7280.0
chb14	30	train	-1	7270.0	7290.0
chb14	31	train	-1	7280.0	7300.0
chb14	32	train	-1	7290.0	7310.0
chb14	33	train	-1	7300.0	7320.0
chb14	34	train	-1	7310.0	7330.0
chb14	35	train	-1	7320.0	7340.0
chb14	36	train	-1	7330.0	7350.0
chb14	37	train	-1	7340.0	7360.0
chb14	38	train	-1	7350.0	7370.0
chb14	39	train	-1	7360.0	7380.0
chb14	40	train	-1	7370.0	7390.0
chb14	41	train	0	7400.0	7420.0
chb14	42	train	0	7410.0	7430.0
chb14	43	train	0	7420.0	7440.0
chb14	44	train	0	7430.0	7450.0
chb14	45	train	0	7440.0	7460.0
chb14	46	train	0	7450.0	7470.0
chb14	47	train	0	7460.0	7480.0
chb14	48	train	0	7470.0	7490.0
chb14	49	train	0	7480.0	7500.0
chb14	50	train	0	7490.0	7510.0
chb14	51	train	0	7500.0	7520.0
chb14	52	train	0	7510.0	7530.0
chb14	53	train	0	7520.0	7540.0
chb14	54	train	0	7530.0	7550.0
chb14	55	train	0	7540.0	7560.0
chb14	56	train	0	7550.0	7570.0
chb14	57	train	0	7560.0	7580.0
chb14	58	train	0	7570.0	7590.0
chb14	59	train	0	7580.0	7600.0
chb14	60	train	0	7590.0	7610.0
chb14	61	train	0	7600.0	7620.0
chb14	62	train	0	7610.0	7630.0
chb14	63	train	0	7620.0	7640.0
chb14	64	train	0	7630.0	7650.0
chb14	65	train	0	7640.0	7660.0
chb14	66	train	0	7650.0	7670.0
chb14	67	train	0	7660.0	7680.0
chb14	68	train	0	7670.0	7690.0
chb14	69	train	0	7680.0	7700.0
chb14	70	train	0	7690.0	7710.0
chb14	71	train	0	7700.0	7720.0
chb14	72	train	0	7710.0	7730.0
chb14	73	train	0	7720.0	7740.0
chb14	74	train	0	7730.0	7750.0
chb14	75	train	0	7740.0	7760.0
chb14	76	train	0	7750.0	7770.0
chb14	77	train	0	7760.0	7780.0
chb14	78	train	0	7770.0	7790.0
chb14	79	train	0	7780.0	7800.0
chb14	80	train	0	7790.0	7810.0
chb14	81	train	0	7800.0	7820.0
chb14	82	train	0	7810.0	7830.0
chb14	83	train	0	7820.0	7840.0
chb14	84	train	0	7830.0	7850.0
chb14	85	train	0	7840.0	7860.0
chb14	86	train	0	7850.0	7870.0
chb14	87	train	0	7860.0	7880.0
chb14	88	train	0	7870.0	7890.0
chb14	89	train	0	7880.0	7900.0
chb14	90	train	0	7890.0	7910.0
chb14	91	train	0	7900.0	7920.0
chb14	92	train	0	7910.0	7930.0
chb14	93	train	0	7920.0	7940.0
chb14	94	train	0	7930.0	7950.0
chb14	95	train	0	7940.0	7960.0
chb14	96	train	0	7950.0	7970.0
chb14	97	train	0	7960.0	7980.0
chb14	98	train	0	7970.0	7990.0
chb14	99	train	0	7980.0	8000.0
chb14	100	train	0	7990.0	8010.0
chb14	101	train	0	8000.0	8020.0
chb14	102	train	0	8010.0	8030.0
chb14	103	train	0	8020.0	8040.0
chb14	104	train	0	8030.0	8050.0
chb14	105	train	0	8040.0	8060.0
chb14	106	train	0	8050.0	8070.0
chb14	107	train	0	8060.0	8080.0
chb14	108	train	0	8070.0	8090.0
chb14	109	train	0	8080.0	8100.0
chb14	110	train	0	8090.0	8110.0
chb14	111	train	0	8100.0	8120.0
chb14	112	train	0	8110.0	8130.0
chb14	113	train	0	8120.0	8140.0
chb14	114	train	0	8130.0	8150.0
chb14	115	train	0	8140.0	8160.0
chb14	116	train	0	8150.0	8170.0
chb14	117	train	0	8160.0	8180.0
chb14	118	train	0	8170.0	8190.0
chb14	119	train	0	8180.0	8200.0
chb14	120	train	0	8190.0	8210.0
chb14	121	train	0	8200.0	8220.0
chb14	122	train	0	8210.0	8230.0
chb14	123	train	0	8220.0	8240.0
chb14	124	train	0	8230.0	8250.0
chb14	125	train	0	8240.0	8260.0
chb14	126	train	0	8250.0	8270.0
chb14	127	train	0	8260.0	8280.0
chb14	128	train	0	8270.0	8290.0
chb14	129	train	0	8280.0	8300.0
chb14	130	train	0	8290.0	8310.0
chb14	131	train	0	8300.0	8320.0
chb14	132	train	0	8310.0	8330.0
chb14	133	train	0	8320.0	8340.0
chb14	134	train	0	8330.0	8350.0
chb14	135	train	0	8340.0	8360.0
chb14	136	train	0	8350.0	8370.0
chb14	137	train	0	8360.0	8380.0
chb14	138	train	0	8370.0	8390.0
chb14	139	train	0	8380.0	8400.0
chb14	140	train	0	8390.0	8410.0
chb14	141	train	0	8400.0	8420.0
chb14	142	train	0	8410.0	8430.0
chb14	143	train	0	8420.0	8440.0
chb14	144	train	0	8430.0	8450.0
chb14	145	train	0	8440.0	8460.0
chb14	146	train	0	8450.0	8470.0
chb14	147	train	0	8460.0	8480.0
chb14	148	train	0	8470.0	8490.0
chb14	149	train	0	8480.0	8500.0
chb14	150	train	0	8490.0	8510.0
chb14	151	train	0	8500.0	8520.0
chb14	152	train	0	8510.0	8530.0
chb14	153	train	0	8520.0	8540.0
chb14	154	train	0	8530.0	8550.0
chb14	155	train	0	8540.0	8560.0
chb14	156	train	0	8550.0	8570.0
chb14	157	train	0	8560.0	8580.0
chb14	158	train	0	8570.0	8590.0
chb14	159	train	0	8580.0	8600.0
chb14	160	train	0	8590.0	8610.0
chb14	161	train	0	8600.0	8620.0
chb14	162	train	0	8610.0	8630.0
chb14	163	train	0	8620.0	8640.0
chb14	164	train	0	8630.0	8650.0
chb14	165	train	0	8640.0	8660.0
chb14	166	train	0	8650.0	8670.0
chb14	167	train	0	8660.0	8680.0
chb14	168	train	0	8670.0	8690.0
chb14	169	train	0	8680.0	8700.0
chb14	170	train	0	8690.0	8710.0
chb14	171	train	0	8700.0	8720.0
chb14	172	train	0	8710.0	8730.0
chb14	173	train	0	8720.0	8740.0
chb14	174	train	0	8730.0	8750.0
chb14	175	train	0	8740.0	8760.0
chb14	176	train	0	8750.0	8770.0
chb14	177	train	0	8760.0	8780.0
chb14	178	train	0	8770.0	8790.0
chb14	179	train	0	8780.0	8800.0
chb14	180	train	0	8790.0	8810.0
chb14	181	train	0	8800.0	8820.0
chb14	182	train	0	8810.0	8830.0
chb14	183	train	0	8820.0	8840.0
chb14	184	train	0	8830.0	8850.0
chb14	185	train	0	8840.0	8860.0
chb14	186	train	0	8850.0	8870.0
chb14	187	train	0	8860.0	8880.0
chb14	188	train	0	8870.0	8890.0
chb14	189	train	-1	36065.0	36085.0
chb14	190	train	-1	36075.0	36095.0
chb14	191	train	4	36105.0	36125.0
chb14	192	train	4	36115.0	36135.0
chb14	193	train	4	36125.0	36145.0
chb14	194	train	4	36135.0	36155.0
chb14	195	train	4	36145.0	36165.0
chb14	196	train	4	36155.0	36175.0
chb14	197	train	4	36165.0	36185.0
chb14	198	train	4	36175.0	36195.0
chb14	199	train	4	36185.0	36205.0
chb14	200	train	4	36195.0	36215.0
chb14	201	train	4	36205.0	36225.0
chb14	202	train	4	36215.0	36235.0
chb14	203	train	4	36225.0	36245.0
chb14	204	train	4	36235.0	36255.0
chb14	205	train	4	36245.0	36265.0
chb14	206	train	4	36255.0	36275.0
chb14	207	train	4	36265.0	36285.0
chb14	208	train	4	36275.0	36295.0
chb14	209	train	4	36285.0	36305.0
chb14	210	train	4	36295.0	36315.0
chb14	211	train	4	36305.0	36325.0
chb14	212	train	4	36315.0	36335.0
chb14	213	train	4	36325.0	36345.0
chb14	214	train	4	36335.0	36355.0
chb14	215	train	4	36345.0	36365.0
chb14	216	train	4	36355.0	36375.0
chb14	217	train	4	36365.0	36385.0
chb14	218	train	4	36375.0	36395.0
chb14	219	train	4	36385.0	36405.0
chb14	220	train	4	36395.0	36415.0
chb14	221	train	4	36405.0	36425.0
chb14	222	train	4	36415.0	36435.0
chb14	223	train	4	36425.0	36445.0
chb14	224	train	4	36435.0	36455.0
chb14	225	train	4	36445.0	36465.0
chb14	226	train	4	36455.0	36475.0
chb14	227	train	4	36465.0	36485.0
chb14	228	train	4	36475.0	36495.0
chb14	229	train	4	36485.0	36505.0
chb14	230	train	4	36495.0	36515.0
chb14	231	train	4	36505.0	36525.0
chb14	232	train	4	36515.0	36535.0
chb14	233	train	4	36525.0	36545.0
chb14	234	train	4	36535.0	36555.0
chb14	235	train	4	36545.0	36565.0
chb14	236	train	4	36555.0	36575.0
chb14	237	train	4	36565.0	36585.0
chb14	238	train	4	36575.0	36595.0
chb14	239	train	4	36585.0	36605.0
chb14	240	train	4	36595.0	36615.0
chb14	241	train	4	36605.0	36625.0
chb14	242	train	4	36615.0	36635.0
chb14	243	train	4	36625.0	36645.0
chb14	244	train	4	36635.0	36655.0
chb14	245	train	4	36645.0	36665.0
chb14	246	train	4	36655.0	36675.0
chb14	247	train	4	36665.0	36685.0
chb14	248	train	4	36675.0	36695.0
chb14	249	train	4	36685.0	36705.0
chb14	250	train	4	36695.0	36715.0
chb14	251	train	4	36705.0	36725.0
chb14	252	train	4	36715.0	36735.0
chb14	253	train	4	36725.0	36745.0
chb14	254	train	4	36735.0	36755.0
chb14	255	train	4	36745.0	36765.0
chb14	256	train	4	36755.0	36775.0
chb14	257	train	4	36765.0	36785.0
chb14	258	train	4	36775.0	36795.0
chb14	259	train	4	36785.0	36805.0
chb14	260	train	4	36795.0	36815.0
chb14	261	train	4	36805.0	36825.0
chb14	262	train	4	36815.0	36835.0
chb14	263	train	4	36825.0	36845.0
chb14	264	train	4	36835.0	36855.0
chb14	265	train	4	36845.0	36865.0
chb14	266	train	4	36855.0	36875.0
chb14	267	train	4	36865.0	36885.0
chb14	268	train	4	36875.0	36895.0
chb14	269	train	4	36885.0	36905.0
chb14	270	train	4	36895.0	36915.0
chb14	271	train	4	36905.0	36925.0
chb14	272	train	4	36915.0	36935.0
chb14	273	train	4	36925.0	36945.0
chb14	274	train	4	36935.0	36955.0
chb14	275	train	4	36945.0	36965.0
chb14	276	train	4	36955.0	36975.0
chb14	277	train	4	36965.0	36985.0
chb14	278	train	4	36975.0	36995.0
chb14	279	train	4	36985.0	37005.0
chb14	280	train	4	36995.0	37015.0
chb14	281	train	4	37005.0	37025.0
chb14	282	train	4	37015.0	37035.0
chb14	283	train	4	37025.0	37045.0
chb14	284	train	4	37035.0	37055.0
chb14	285	train	4	37045.0	37065.0
chb14	286	train	4	37055.0	37075.0
chb14	287	train	4	37065.0	37085.0
chb14	288	train	4	37075.0	37095.0
chb14	289	train	4	37085.0	37105.0
chb14	290	train	4	37095.0	37115.0
chb14	291	train	4	37105.0	37125.0
chb14	292	train	4	37115.0	37135.0
chb14	293	train	4	37125.0	37145.0
chb14	294	train	4	37135.0	37155.0
chb14	295	train	4	37145.0	37165.0
chb14	296	train	4	37155.0	37175.0
chb14	297	train	4	37165.0	37185.0
chb14	298	train	4	37175.0	37195.0
chb14	299	train	4	37185.0	37205.0
chb14	300	train	4	37195.0	37215.0
chb14	301	train	4	37205.0	37225.0
chb14	302	train	4	37215.0	37235.0
chb14	303	train	4	37225.0	37245.0
chb14	304	train	4	37235.0	37255.0
chb14	305	train	4	37245.0	37265.0
chb14	306	train	4	37255.0	37275.0
chb14	307	train	4	37265.0	37285.0
chb14	308	train	4	37275.0	37295.0
chb14	309	train	4	37285.0	37305.0
chb14	310	train	4	37295.0	37315.0
chb14	311	train	4	37305.0	37325.0
chb14	312	train	4	37315.0	37335.0
chb14	313	train	4	37325.0	37345.0
chb14	314	train	4	37335.0	37355.0
chb14	315	train	4	37345.0	37365.0
chb14	316	train	4	37355.0	37375.0
chb14	317	train	4	37365.0	37385.0
chb14	318	train	4	37375.0	37395.0
chb14	319	train	4	37385.0	37405.0
chb14	320	train	4	37395.0	37415.0
chb14	321	train	4	37405.0	37425.0
chb14	322	train	4	37415.0	37435.0
chb14	323	train	4	37425.0	37445.0
chb14	324	train	4	37435.0	37455.0
chb14	325	train	4	37445.0	37465.0
chb14	326	train	4	37455.0	37475.0
chb14	327	train	4	37465.0	37485.0
chb14	328	train	4	37475.0	37495.0
chb14	329	train	4	37485.0	37505.0
chb14	330	train	4	37495.0	37515.0
chb14	331	train	4	37505.0	37525.0
chb14	332	train	4	37515.0	37535.0
chb14	333	train	4	37525.0	37545.0
chb14	334	train	4	37535.0	37555.0
chb14	335	train	4	37545.0	37565.0
chb14	336	train	4	37555.0	37575.0
chb14	337	train	4	37565.0	37585.0
chb14	338	train	4	37575.0	37595.0
chb14	339	validation	-1	54099.0	54119.0
chb14	340	validation	-1	54399.0	54419.0
chb14	341	validation	-1	54699.0	54719.0
chb14	342	validation	-1	54999.0	55019.0
chb14	343	validation	-1	55299.0	55319.0
chb14	344	validation	-1	55599.0	55619.0
chb14	345	validation	-1	55899.0	55919.0
chb14	346	validation	-1	56199.0	56219.0
chb14	347	validation	-1	56499.0	56519.0
chb14	348	validation	-1	56799.0	56819.0
chb14	349	validation	-1	57099.0	57119.0
chb14	350	validation	-1	57399.0	57419.0
chb14	351	validation	-1	57706.0	57726.0
chb14	352	validation	-1	58006.0	58026.0
chb14	353	validation	-1	58306.0	58326.0
chb14	354	validation	-1	58606.0	58626.0
chb14	355	validation	-1	58906.0	58926.0
chb14	356	validation	-1	58916.0	58936.0
chb14	357	validation	-1	58926.0	58946.0
chb14	358	validation	-1	58936.0	58956.0
chb14	359	validation	-1	58946.0	58966.0
chb14	360	validation	-1	58956.0	58976.0
chb14	361	validation	-1	58966.0	58986.0
chb14	362	validation	-1	58976.0	58996.0
chb14	363	validation	-1	58986.0	59006.0
chb14	364	validation	-1	58996.0	59016.0
chb14	365	validation	-1	59006.0	59026.0
chb14	366	validation	-1	59016.0	59036.0
chb14	367	validation	-1	59026.0	59046.0
chb14	368	validation	-1	59036.0	59056.0
chb14	369	validation	-1	59046.0	59066.0
chb14	370	validation	-1	59056.0	59076.0
chb14	371	validation	-1	59066.0	59086.0
chb14	372	validation	-1	59076.0	59096.0
chb14	373	validation	-1	59086.0	59106.0
chb14	374	validation	-1	59096.0	59116.0
chb14	375	validation	-1	59106.0	59126.0
chb14	376	validation	-1	59116.0	59136.0
chb14	377	validation	5	59146.0	59166.0
chb14	378	validation	5	59156.0	59176.0
chb14	379	validation	5	59166.0	59186.0
chb14	380	validation	5	59176.0	59196.0
chb14	381	validation	5	59186.0	59206.0
chb14	382	validation	5	59196.0	59216.0
chb14	383	validation	5	59206.0	59226.0
chb14	384	validation	5	59216.0	59236.0
chb14	385	validation	5	59226.0	59246.0
chb14	386	validation	5	59236.0	59256.0
chb14	387	validation	5	59246.0	59266.0
chb14	388	validation	5	59256.0	59276.0
chb14	389	validation	5	59266.0	59286.0
chb14	390	validation	5	59276.0	59296.0
chb14	391	validation	5	59286.0	59306.0
chb14	392	validation	5	59296.0	59316.0
chb14	393	validation	5	59306.0	59326.0
chb14	394	validation	5	59316.0	59336.0
chb14	395	validation	5	59326.0	59346.0
chb14	396	validation	5	59336.0	59356.0
chb14	397	validation	5	59346.0	59366.0
chb14	398	validation	5	59356.0	59376.0
chb14	399	validation	5	59366.0	59386.0
chb14	400	validation	5	59376.0	59396.0
chb14	401	validation	5	59386.0	59406.0
chb14	402	validation	5	59396.0	59416.0
chb14	403	validation	5	59406.0	59426.0
chb14	404	validation	5	59416.0	59436.0
chb14	405	validation	5	59426.0	59446.0
chb14	406	validation	5	59436.0	59456.0
chb14	407	validation	5	59446.0	59466.0
chb14	408	validation	5	59456.0	59476.0
chb14	409	validation	5	59466.0	59486.0
chb14	410	validation	5	59476.0	59496.0
chb14	411	validation	5	59486.0	59506.0
chb14	412	validation	5	59496.0	59516.0
chb14	413	validation	5	59506.0	59526.0
chb14	414	validation	5	59516.0	59536.0
chb14	415	validation	5	59526.0	59546.0
chb14	416	validation	5	59536.0	59556.0
chb14	417	validation	5	59546.0	59566.0
chb14	418	validation	5	59556.0	59576.0
chb14	419	validation	5	59566.0	59586.0
chb14	420	validation	5	59576.0	59596.0
chb14	421	validation	5	59586.0	59606.0
chb14	422	validation	5	59596.0	59616.0
chb14	423	validation	5	59606.0	59626.0
chb14	424	validation	5	59616.0	59636.0
chb14	425	validation	5	59626.0	59646.0
chb14	426	validation	5	59636.0	59656.0
chb14	427	validation	5	59646.0	59666.0
chb14	428	validation	5	59656.0	59676.0
chb14	429	validation	5	59666.0	59686.0
chb14	430	validation	5	59676.0	59696.0
chb14	431	validation	5	59686.0	59706.0
chb14	432	validation	5	59696.0	59716.0
chb14	433	validation	5	59706.0	59726.0
chb14	434	validation	5	59716.0	59736.0
chb14	435	validation	5	59726.0	59746.0
chb14	436	validation	5	59736.0	59756.0
chb14	437	validation	5	59746.0	59766.0
chb14	438	validation	5	59756.0	59776.0
chb14	439	validation	5	59766.0	59786.0
chb14	440	validation	5	59776.0	59796.0
chb14	441	validation	5	59786.0	59806.0
chb14	442	validation	5	59796.0	59816.0
chb14	443	validation	5	59806.0	59826.0
chb14	444	validation	5	59816.0	59836.0
chb14	445	validation	5	59826.0	59846.0
chb14	446	validation	5	59836.0	59856.0
chb14	447	validation	5	59846.0	59866.0
chb14	448	validation	5	59856.0	59876.0
chb14	449	validation	5	59866.0	59886.0
chb14	450	validation	5	59876.0	59896.0
chb14	451	validation	5	59886.0	59906.0
chb14	452	validation	5	59896.0	59916.0
chb14	453	validation	5	59906.0	59926.0
chb14	454	validation	5	59916.0	59936.0
chb14	455	validation	5	59926.0	59946.0
chb14	456	validation	5	59936.0	59956.0
chb14	457	validation	5	59946.0	59966.0
chb14	458	validation	5	59956.0	59976.0
chb14	459	validation	5	59966.0	59986.0
chb14	460	validation	5	59976.0	59996.0
chb14	461	validation	5	59986.0	60006.0
chb14	462	validation	5	59996.0	60016.0
chb14	463	validation	5	60006.0	60026.0
chb14	464	validation	5	60016.0	60036.0
chb14	465	validation	5	60026.0	60046.0
chb14	466	validation	5	60036.0	60056.0
chb14	467	validation	5	60046.0	60066.0
chb14	468	validation	5	60056.0	60076.0
chb14	469	validation	5	60066.0	60086.0
chb14	470	validation	5	60076.0	60096.0
chb14	471	validation	5	60086.0	60106.0
chb14	472	validation	5	60096.0	60116.0
chb14	473	validation	5	60106.0	60126.0
chb14	474	validation	5	60116.0	60136.0
chb14	475	validation	5	60126.0	60146.0
chb14	476	validation	5	60136.0	60156.0
chb14	477	validation	5	60146.0	60166.0
chb14	478	validation	5	60156.0	60176.0
chb14	479	validation	5	60166.0	60186.0
chb14	480	validation	5	60176.0	60196.0
chb14	481	validation	5	60186.0	60206.0
chb14	482	validation	5	60196.0	60216.0
chb14	483	validation	5	60206.0	60226.0
chb14	484	validation	5	60216.0	60236.0
chb14	485	validation	5	60226.0	60246.0
chb14	486	validation	5	60236.0	60256.0
chb14	487	validation	5	60246.0	60266.0
chb14	488	validation	5	60256.0	60276.0
chb14	489	validation	5	60266.0	60286.0
chb14	490	validation	5	60276.0	60296.0
chb14	491	validation	5	60286.0	60306.0
chb14	492	validation	5	60296.0	60316.0
chb14	493	validation	5	60306.0	60326.0
chb14	494	validation	5	60316.0	60336.0
chb14	495	validation	5	60326.0	60346.0
chb14	496	validation	5	60336.0	60356.0
chb14	497	validation	5	60346.0	60366.0
chb14	498	validation	5	60356.0	60376.0
chb14	499	validation	5	60366.0	60386.0
chb14	500	validation	5	60376.0	60396.0
chb14	501	validation	5	60386.0	60406.0
chb14	502	validation	5	60396.0	60416.0
chb14	503	validation	5	60406.0	60426.0
chb14	504	validation	5	60416.0	60436.0
chb14	505	validation	5	60426.0	60446.0
chb14	506	validation	5	60436.0	60456.0
chb14	507	validation	5	60446.0	60466.0
chb14	508	validation	5	60456.0	60476.0
chb14	509	validation	5	60466.0	60486.0
chb14	510	validation	5	60476.0	60496.0
chb14	511	validation	5	60486.0	60506.0
chb14	512	validation	5	60496.0	60516.0
chb14	513	validation	5	60506.0	60526.0
chb14	514	validation	5	60516.0	60536.0
chb14	515	validation	5	60526.0	60546.0
chb14	516	validation	5	60556.0	60576.0
chb14	517	validation	5	60566.0	60586.0
chb14	518	validation	5	60576.0	60596.0
chb14	519	validation	5	60586.0	60606.0
chb14	520	validation	5	60596.0	60616.0
chb14	521	validation	5	60606.0	60626.0
chb14	522	validation	5	60616.0	60636.0
chb14	523	validation	-1	76774.0	76794.0
chb14	524	validation	-1	77074.0	77094.0
chb14	525	validation	-1	77374.0	77394.0
chb14	526	validation	-1	77674.0	77694.0
chb14	527	test	-1	77974.0	77994.0
chb14	528	test	-1	78274.0	78294.0
chb14	529	test	-1	78574.0	78594.0
chb14	530	test	-1	78874.0	78894.0
chb14	531	test	-1	79174.0	79194.0
chb14	532	test	-1	82955.0	82975.0
chb14	533	test	-1	83255.0	83275.0
chb14	534	test	-1	83555.0	83575.0
chb14	535	test	-1	83855.0	83875.0
chb14	536	test	-1	84155.0	84175.0
chb14	537	test	-1	84455.0	84475.0
chb14	538	test	-1	84755.0	84775.0
chb14	539	test	-1	85055.0	85075.0
chb14	540	test	-1	85355.0	85375.0
chb14	541	test	-1	85655.0	85675.0
chb14	542	test	-1	85955.0	85975.0
chb14	543	test	-1	86255.0	86275.0
chb14	544	test	-1	86561.0	86581.0
chb14	545	test	-1	86861.0	86881.0
chb14	546	test	-1	87161.0	87181.0
chb14	547	test	-1	87461.0	87481.0
chb14	548	test	-1	87761.0	87781.0
chb14	549	test	-1	88061.0	88081.0
chb14	550	test	-1	88361.0	88381.0
chb14	551	test	-1	88661.0	88681.0
chb14	552	test	-1	88961.0	88981.0
chb14	553	test	-1	89261.0	89281.0
chb14	554	test	-1	89561.0	89581.0
chb14	555	test	-1	89861.0	89881.0
chb14	556	test	-1	90168.0	90188.0
chb14	557	test	-1	90468.0	90488.0
chb14	558	test	-1	90768.0	90788.0
chb14	559	test	-1	91068.0	91088.0
chb14	560	test	-1	91368.0	91388.0
chb14	561	test	-1	91668.0	91688.0
chb14	562	test	-1	91968.0	91988.0
chb14	563	test	-1	92268.0	92288.0
chb14	564	test	-1	92568.0	92588.0
chb14	565	test	-1	92868.0	92888.0
chb14	566	test	-1	93168.0	93188.0
chb14	567	test	-1	93468.0	93488.0
chb14	568	test	-1	93775.0	93795.0
chb14	569	test	-1	94075.0	94095.0
chb14	570	test	-1	94375.0	94395.0
chb14	571	test	-1	94675.0	94695.0
chb14	572	test	-1	94685.0	94705.0
chb14	573	test	-1	94695.0	94715.0
chb14	574	test	-1	94705.0	94725.0
chb14	575	test	-1	94715.0	94735.0
chb14	576	test	-1	94725.0	94745.0
chb14	577	test	-1	94735.0	94755.0
chb14	578	test	-1	94745.0	94765.0
chb14	579	test	-1	94755.0	94775.0
chb14	580	test	-1	94765.0	94785.0
chb14	581	test	-1	94775.0	94795.0
chb14	582	test	-1	94785.0	94805.0
chb14	583	test	7	94815.0	94835.0
chb14	584	test	7	94825.0	94845.0
chb14	585	test	7	94835.0	94855.0
chb14	586	test	7	94845.0	94865.0
chb14	587	test	7	94855.0	94875.0
chb14	588	test	7	94865.0	94885.0
chb14	589	test	7	94875.0	94895.0
chb14	590	test	7	94885.0	94905.0
chb14	591	test	7	94895.0	94915.0
chb14	592	test	7	94905.0	94925.0
chb14	593	test	7	94915.0	94935.0
chb14	594	test	7	94925.0	94945.0
chb14	595	test	7	94935.0	94955.0
chb14	596	test	7	94945.0	94965.0
chb14	597	test	7	94955.0	94975.0
chb14	598	test	7	94965.0	94985.0
chb14	599	test	7	94975.0	94995.0
chb14	600	test	7	94985.0	95005.0
chb14	601	test	7	94995.0	95015.0
chb14	602	test	7	95005.0	95025.0
chb14	603	test	7	95015.0	95035.0
chb14	604	test	7	95025.0	95045.0
chb14	605	test	7	95035.0	95055.0
chb14	606	test	7	95045.0	95065.0
chb14	607	test	7	95055.0	95075.0
chb14	608	test	7	95065.0	95085.0
chb14	609	test	7	95075.0	95095.0
chb14	610	test	7	95085.0	95105.0
chb14	611	test	7	95095.0	95115.0
chb14	612	test	7	95105.0	95125.0
chb14	613	test	7	95115.0	95135.0
chb14	614	test	7	95125.0	95145.0
chb14	615	test	7	95135.0	95155.0
chb14	616	test	7	95145.0	95165.0
chb14	617	test	7	95155.0	95175.0
chb14	618	test	7	95165.0	95185.0
chb14	619	test	7	95175.0	95195.0
chb14	620	test	7	95185.0	95205.0
chb14	621	test	7	95195.0	95215.0
chb14	622	test	7	95205.0	95225.0
chb14	623	test	7	95215.0	95235.0
chb14	624	test	7	95225.0	95245.0
chb14	625	test	7	95235.0	95255.0
chb14	626	test	7	95245.0	95265.0
chb14	627	test	7	95255.0	95275.0
chb14	628	test	7	95265.0	95285.0
chb14	629	test	7	95275.0	95295.0
chb14	630	test	7	95285.0	95305.0
chb14	631	test	7	95295.0	95315.0
chb14	632	test	7	95305.0	95325.0
chb14	633	test	7	95315.0	95335.0
chb14	634	test	7	95325.0	95345.0
chb14	635	test	7	95335.0	95355.0
chb14	636	test	7	95345.0	95365.0
chb14	637	test	7	95355.0	95375.0
chb14	638	test	7	95365.0	95385.0
chb14	639	test	7	95375.0	95395.0
chb14	640	test	7	95385.0	95405.0
chb14	641	test	7	95395.0	95415.0
chb14	642	test	7	95405.0	95425.0
chb14	643	test	7	95415.0	95435.0
chb14	644	test	7	95425.0	95445.0
chb14	645	test	7	95435.0	95455.0
chb14	646	test	7	95445.0	95465.0
chb14	647	test	7	95455.0	95475.0
chb14	648	test	7	95465.0	95485.0
chb14	649	test	7	95475.0	95495.0
chb14	650	test	7	95485.0	95505.0
chb14	651	test	7	95495.0	95515.0
chb14	652	test	7	95505.0	95525.0
chb14	653	test	7	95515.0	95535.0
chb14	654	test	7	95525.0	95545.0
chb14	655	test	7	95535.0	95555.0
chb14	656	test	7	95545.0	95565.0
chb14	657	test	7	95555.0	95575.0
chb14	658	test	7	95565.0	95585.0
chb14	659	test	7	95575.0	95595.0
chb14	660	test	7	95585.0	95605.0
chb14	661	test	7	95595.0	95615.0
chb14	662	test	7	95605.0	95625.0
chb14	663	test	7	95615.0	95635.0
chb14	664	test	7	95625.0	95645.0
chb14	665	test	7	95635.0	95655.0
chb14	666	test	7	95645.0	95665.0
chb14	667	test	7	95655.0	95675.0
chb14	668	test	7	95665.0	95685.0
chb14	669	test	7	95675.0	95695.0
chb14	670	test	7	95685.0	95705.0
chb14	671	test	7	95695.0	95715.0
chb14	672	test	7	95705.0	95725.0
chb14	673	test	7	95715.0	95735.0
chb14	674	test	7	95725.0	95745.0
chb14	675	test	7	95735.0	95755.0
chb14	676	test	7	95745.0	95765.0
chb14	677	test	7	95755.0	95775.0
chb14	678	test	7	95765.0	95785.0
chb14	679	test	7	95775.0	95795.0
chb14	680	test	7	95785.0	95805.0
chb14	681	test	7	95795.0	95815.0
chb14	682	test	7	95805.0	95825.0
chb14	683	test	7	95815.0	95835.0
chb14	684	test	7	95825.0	95845.0
chb14	685	test	7	95835.0	95855.0
chb14	686	test	7	95845.0	95865.0
chb14	687	test	7	95855.0	95875.0
chb14	688	test	7	95865.0	95885.0
chb14	689	test	7	95875.0	95895.0
chb14	690	test	7	95885.0	95905.0
chb14	691	test	7	95895.0	95915.0
chb14	692	test	7	95905.0	95925.0
chb14	693	test	7	95915.0	95935.0
chb14	694	test	7	95925.0	95945.0
chb14	695	test	7	95935.0	95955.0
chb14	696	test	7	95945.0	95965.0
chb14	697	test	7	95955.0	95975.0
chb14	698	test	7	95965.0	95985.0
chb14	699	test	7	95975.0	95995.0
chb14	700	test	7	95985.0	96005.0
chb14	701	test	7	95995.0	96015.0
chb14	702	test	7	96005.0	96025.0
chb14	703	test	7	96015.0	96035.0
chb14	704	test	7	96025.0	96045.0
chb14	705	test	7	96035.0	96055.0
chb14	706	test	7	96045.0	96065.0
chb14	707	test	7	96055.0	96075.0
chb14	708	test	7	96065.0	96085.0
chb14	709	test	7	96075.0	96095.0
chb14	710	test	7	96085.0	96105.0
chb14	711	test	7	96095.0	96115.0
chb14	712	test	7	96105.0	96125.0
chb14	713	test	7	96115.0	96135.0
chb14	714	test	7	96125.0	96145.0
chb14	715	test	7	96135.0	96155.0
chb14	716	test	7	96145.0	96165.0
chb14	717	test	7	96155.0	96175.0
chb14	718	test	7	96165.0	96185.0
chb14	719	test	7	96175.0	96195.0
chb14	720	test	7	96185.0	96205.0
chb14	721	test	7	96195.0	96215.0
chb14	722	test	7	96205.0	96225.0
chb14	723	test	7	96215.0	96235.0
chb14	724	test	7	96225.0	96245.0
chb14	725	test	7	96235.0	96255.0
chb14	726	test	7	96245.0	96265.0
chb14	727	test	7	96255.0	96275.0
chb14	728	test	7	96265.0	96285.0
chb14	729	test	7	96275.0	96295.0
chb14	730	test	7	96285.0	96305.0
chb14	731	test	-1	111809.0	111829.0
chb14	732	test	-1	112109.0	112129.0
chb14	733	test	-1	112409.0	112429.0
chb14	734	test	-1	112709.0	112729.0
chb14	735	test	-1	113009.0	113029.0
chb14	736	test	-1	113309.0	113329.0
chb14	737	test	-1	113609.0	113629.0
chb14	738	test	-1	113909.0	113929.0
chb14	739	test	-1	114209.0	114229.0
chb14	740	test	-1	114509.0	114529.0
chb14	741	test	-1	114809.0	114829.0
chb14	742	test	-1	115109.0	115129.0
chb14	743	test	-1	129843.0	129863.0
chb14	744	test	-1	130143.0	130163.0
chb14	745	test	-1	130443.0	130463.0
chb14	746	test	-1	130743.0	130763.0
chb14	747	test	-1	131043.0	131063.0
chb14	748	test	-1	131343.0	131363.0
chb14	749	test	-1	131643.0	131663.0
chb14	750	test	-1	131943.0	131963.0
chb14	751	test	-1	132243.0	132263.0
chb14	752	test	-1	132543.0	132563.0
chb14	753	test	-1	132843.0	132863.0
chb14	754	test	-1	133143.0	133163.0
chb14	755	test	-1	137057.0	137077.0
chb14	756	test	-1	137357.0	137377.0
chb14	757	test	-1	137657.0	137677.0
chb14	758	test	-1	137957.0	137977.0
chb14	759	test	-1	138257.0	138277.0
chb14	760	test	-1	138557.0	138577.0
chb14	761	test	-1	138857.0	138877.0
chb14	762	test	-1	139157.0	139177.0
chb14	763	test	-1	139457.0	139477.0
chb14	764	test	-1	139757.0	139777.0
chb14	765	test	-1	140057.0	140077.0
chb14	766	test	-1	140357.0	140377.0
chb14	767	test	-1	147878.0	147898.0
chb14	768	test	-1	148178.0	148198.0
chb14	769	test	-1	148478.0	148498.0
chb14	770	test	-1	148778.0	148798.0
chb14	771	test	-1	149078.0	149098.0
chb14	772	test	-1	149378.0	149398.0
chb14	773	test	-1	149678.0	149698.0
chb14	774	test	-1	149978.0	149998.0
chb14	775	test	-1	150278.0	150298.0
chb14	776	test	-1	150578.0	150598.0
chb14	777	test	-1	150878.0	150898.0
chb14	778	test	-1	151178.0	151198.0
chb15	0	train	-1	0.0	20.0
chb15	1	train	-1	300.0	320.0
chb15	2	train	-1	600.0	620.0
chb15	3	train	-1	900.0	920.0
chb15	4	train	-1	1200.0	1220.0
chb15	5	train	-1	1500.0	1520.0
chb15	6	train	-1	1800.0	1820.0
chb15	7	train	-1	2100.0	2120.0
chb15	8	train	-1	2400.0	2420.0
chb15	9	train	-1	2700.0	2720.0
chb15	10	train	-1	3000.0	3020.0
chb15	11	train	-1	3300.0	3320.0
chb15	12	train	-1	3630.0	3650.0
chb15	13	train	-1	3930.0	3950.0
chb15	14	train	-1	4230.0	4250.0
chb15	15	train	-1	4530.0	4550.0
chb15	16	train	-1	4830.0	4850.0
chb15	17	train	-1	5130.0	5150.0
chb15	18	train	-1	5430.0	5450.0
chb15	19	train	-1	5730.0	5750.0
chb15	20	train	-1	6030.0	6050.0
chb15	21	train	-1	6330.0	6350.0
chb15	22	train	-1	6630.0	6650.0
chb15	23	train	-1	6930.0	6950.0
chb15	24	train	-1	7237.0	7257.0
chb15	25	train	-1	7537.0	7557.0
chb15	26	train	-1	7837.0	7857.0
chb15	27	train	-1	8137.0	8157.0
chb15	28	train	-1	8437.0	8457.0
chb15	29	train	-1	8737.0	8757.0
chb15	30	train	-1	9037.0	9057.0
chb15	31	train	-1	9337.0	9357.0
chb15	32	train	-1	9637.0	9657.0
chb15	33	train	-1	9937.0	9957.0
chb15	34	train	-1	10237.0	10257.0
chb15	35	train	-1	10537.0	10557.0
chb15	36	train	-1	10844.0	10864.0
chb15	37	train	-1	11144.0	11164.0
chb15	38	train	-1	11444.0	11464.0
chb15	39	train	-1	11744.0	11764.0
chb15	40	train	-1	12044.0	12064.0
chb15	41	train	-1	12344.0	12364.0
chb15	42	train	-1	12644.0	12664.0
chb15	43	train	-1	12944.0	12964.0
chb15	44	train	-1	13244.0	13264.0
chb15	45	train	-1	13544.0	13564.0
chb15	46	train	-1	13844.0	13864.0
chb15	47	train	-1	14144.0	14164.0
chb15	48	train	-1	14450.0	14470.0
chb15	49	train	-1	14750.0	14770.0
chb15	50	train	-1	15050.0	15070.0
chb15	51	train	-1	15350.0	15370.0
chb15	52	train	-1	15650.0	15670.0
chb15	53	train	-1	15950.0	15970.0
chb15	54	train	-1	16250.0	16270.0
chb15	55	train	-1	16260.0	16280.0
chb15	56	train	-1	16270.0	16290.0
chb15	57	train	-1	16280.0	16300.0
chb15	58	train	-1	16290.0	16310.0
chb15	59	train	-1	16300.0	16320.0
chb15	60	train	-1	16310.0	16330.0
chb15	61	train	-1	16320.0	16340.0
chb15	62	train	-1	16330.0	16350.0
chb15	63	train	-1	16340.0	16360.0
chb15	64	train	-1	16350.0	16370.0
chb15	65	train	-1	16360.0	16380.0
chb15	66	train	-1	16370.0	16390.0
chb15	67	train	-1	16380.0	16400.0
chb15	68	train	-1	16390.0	16410.0
chb15	69	train	-1	16400.0	16420.0
chb15	70	train	-1	16410.0	16430.0
chb15	71	train	-1	16420.0	16440.0
chb15	72	train	-1	16430.0	16450.0
chb15	73	train	-1	16440.0	16460.0
chb15	74	train	-1	16450.0	16470.0
chb15	75	train	-1	16460.0	16480.0
chb15	76	train	-1	16470.0	16490.0
chb15	77	train	-1	16480.0	16500.0
chb15	78	train	-1	16490.0	16510.0
chb15	79	train	-1	16500.0	16520.0
chb15	80	train	0	16530.0	16550.0
chb15	81	train	0	16540.0	16560.0
chb15	82	train	0	16550.0	16570.0
chb15	83	train	0	16560.0	16580.0
chb15	84	train	0	16570.0	16590.0
chb15	85	train	0	16580.0	16600.0
chb15	86	train	0	16590.0	16610.0
chb15	87	train	0	16600.0	16620.0
chb15	88	train	0	16610.0	16630.0
chb15	89	train	0	16620.0	16640.0
chb15	90	train	0	16630.0	16650.0
chb15	91	train	0	16640.0	16660.0
chb15	92	train	0	16650.0	16670.0
chb15	93	train	0	16660.0	16680.0
chb15	94	train	0	16670.0	16690.0
chb15	95	train	0	16680.0	16700.0
chb15	96	train	0	16690.0	16710.0
chb15	97	train	0	16700.0	16720.0
chb15	98	train	0	16710.0	16730.0
chb15	99	train	0	16720.0	16740.0
chb15	100	train	0	16730.0	16750.0
chb15	101	train	0	16740.0	16760.0
chb15	102	train	0	16750.0	16770.0
chb15	103	train	0	16760.0	16780.0
chb15	104	train	0	16770.0	16790.0
chb15	105	train	0	16780.0	16800.0
chb15	106	train	0	16790.0	16810.0
chb15	107	train	0	16800.0	16820.0
chb15	108	train	0	16810.0	16830.0
chb15	109	train	0	16820.0	16840.0
chb15	110	train	0	16830.0	16850.0
chb15	111	train	0	16840.0	16860.0
chb15	112	train	0	16850.0	16870.0
chb15	113	train	0	16860.0	16880.0
chb15	114	train	0	16870.0	16890.0
chb15	115	train	0	16880.0	16900.0
chb15	116	train	0	16890.0	16910.0
chb15	117	train	0	16900.0	16920.0
chb15	118	train	0	16910.0	16930.0
chb15	119	train	0	16920.0	16940.0
chb15	120	train	0	16930.0	16950.0
chb15	121	train	0	16940.0	16960.0
chb15	122	train	0	16950.0	16970.0
chb15	123	train	0	16960.0	16980.0
chb15	124	train	0	16970.0	16990.0
chb15	125	train	0	16980.0	17000.0
chb15	126	train	0	16990.0	17010.0
chb15	127	train	0	17000.0	17020.0
chb15	128	train	0	17010.0	17030.0
chb15	129	train	0	17020.0	17040.0
chb15	130	train	0	17030.0	17050.0
chb15	131	train	0	17040.0	17060.0
chb15	132	train	0	17050.0	17070.0
chb15	133	train	0	17060.0	17080.0
chb15	134	train	0	17070.0	17090.0
chb15	135	train	0	17080.0	17100.0
chb15	136	train	0	17090.0	17110.0
chb15	137	train	0	17100.0	17120.0
chb15	138	train	0	17110.0	17130.0
chb15	139	train	0	17120.0	17140.0
chb15	140	train	0	17130.0	17150.0
chb15	141	train	0	17140.0	17160.0
chb15	142	train	0	17150.0	17170.0
chb15	143	train	0	17160.0	17180.0
chb15	144	train	0	17170.0	17190.0
chb15	145	train	0	17180.0	17200.0
chb15	146	train	0	17190.0	17210.0
chb15	147	train	0	17200.0	17220.0
chb15	148	train	0	17210.0	17230.0
chb15	149	train	0	17220.0	17240.0
chb15	150	train	0	17230.0	17250.0
chb15	151	train	0	17240.0	17260.0
chb15	152	train	0	17250.0	17270.0
chb15	153	train	0	17260.0	17280.0
chb15	154	train	0	17270.0	17290.0
chb15	155	train	0	17280.0	17300.0
chb15	156	train	0	17290.0	17310.0
chb15	157	train	0	17300.0	17320.0
chb15	158	train	0	17310.0	17330.0
chb15	159	train	0	17320.0	17340.0
chb15	160	train	0	17330.0	17350.0
chb15	161	train	0	17340.0	17360.0
chb15	162	train	0	17350.0	17370.0
chb15	163	train	0	17360.0	17380.0
chb15	164	train	0	17370.0	17390.0
chb15	165	train	0	17380.0	17400.0
chb15	166	train	0	17390.0	17410.0
chb15	167	train	0	17400.0	17420.0
chb15	168	train	0	17410.0	17430.0
chb15	169	train	0	17420.0	17440.0
chb15	170	train	0	17430.0	17450.0
chb15	171	train	0	17440.0	17460.0
chb15	172	train	0	17450.0	17470.0
chb15	173	train	0	17460.0	17480.0
chb15	174	train	0	17470.0	17490.0
chb15	175	train	0	17480.0	17500.0
chb15	176	train	0	17490.0	17510.0
chb15	177	train	0	17500.0	17520.0
chb15	178	train	0	17510.0	17530.0
chb15	179	train	0	17520.0	17540.0
chb15	180	train	0	17530.0	17550.0
chb15	181	train	0	17540.0	17560.0
chb15	182	train	0	17550.0	17570.0
chb15	183	train	0	17560.0	17580.0
chb15	184	train	0	17570.0	17590.0
chb15	185	train	0	17580.0	17600.0
chb15	186	train	0	17590.0	17610.0
chb15	187	train	0	17600.0	17620.0
chb15	188	train	0	17610.0	17630.0
chb15	189	train	0	17620.0	17640.0
chb15	190	train	0	17630.0	17650.0
chb15	191	train	0	17640.0	17660.0
chb15	192	train	0	17650.0	17670.0
chb15	193	train	0	17660.0	17680.0
chb15	194	train	0	17670.0	17690.0
chb15	195	train	0	17680.0	17700.0
chb15	196	train	0	17690.0	17710.0
chb15	197	train	0	17700.0	17720.0
chb15	198	train	0	17710.0	17730.0
chb15	199	train	0	17720.0	17740.0
chb15	200	train	0	17730.0	17750.0
chb15	201	train	0	17740.0	17760.0
chb15	202	train	0	17750.0	17770.0
chb15	203	train	0	17760.0	17780.0
chb15	204	train	0	17770.0	17790.0
chb15	205	train	0	17780.0	17800.0
chb15	206	train	0	17790.0	17810.0
chb15	207	train	0	17800.0	17820.0
chb15	208	train	0	17810.0	17830.0
chb15	209	train	0	17820.0	17840.0
chb15	210	train	0	17830.0	17850.0
chb15	211	train	0	17840.0	17860.0
chb15	212	train	0	17850.0	17870.0
chb15	213	train	0	17860.0	17880.0
chb15	214	train	0	17870.0	17890.0
chb15	215	train	0	17880.0	17900.0
chb15	216	train	0	17890.0	17910.0
chb15	217	train	0	17900.0	17920.0
chb15	218	train	0	17910.0	17930.0
chb15	219	train	0	17920.0	17940.0
chb15	220	train	0	17930.0	17950.0
chb15	221	train	0	17940.0	17960.0
chb15	222	train	0	17950.0	17970.0
chb15	223	train	0	17960.0	17980.0
chb15	224	train	0	17970.0	17990.0
chb15	225	train	0	17980.0	18000.0
chb15	226	train	0	17990.0	18010.0
chb15	227	train	0	18000.0	18020.0
chb15	228	train	1	32854.0	32874.0
chb15	229	train	1	32864.0	32884.0
chb15	230	train	1	32874.0	32894.0
chb15	231	train	1	32884.0	32904.0
chb15	232	train	1	32894.0	32914.0
chb15	233	train	1	32904.0	32924.0
chb15	234	train	1	32914.0	32934.0
chb15	235	train	1	32924.0	32944.0
chb15	236	train	1	32934.0	32954.0
chb15	237	train	1	32944.0	32964.0
chb15	238	train	1	32954.0	32974.0
chb15	239	train	1	32964.0	32984.0
chb15	240	train	1	32974.0	32994.0
chb15	241	train	1	32984.0	33004.0
chb15	242	train	1	32994.0	33014.0
chb15	243	train	1	33004.0	33024.0
chb15	244	train	1	33014.0	33034.0
chb15	245	train	1	33024.0	33044.0
chb15	246	train	1	33034.0	33054.0
chb15	247	train	1	33044.0	33064.0
chb15	248	train	1	33054.0	33074.0
chb15	249	train	1	33064.0	33084.0
chb15	250	train	1	33074.0	33094.0
chb15	251	train	1	33084.0	33104.0
chb15	252	train	1	33094.0	33114.0
chb15	253	train	1	33104.0	33124.0
chb15	254	train	1	33114.0	33134.0
chb15	255	train	1	33124.0	33144.0
chb15	256	train	1	33134.0	33154.0
chb15	257	train	1	33144.0	33164.0
chb15	258	train	1	33154.0	33174.0
chb15	259	train	1	33164.0	33184.0
chb15	260	train	1	33174.0	33194.0
chb15	261	train	1	33184.0	33204.0
chb15	262	train	1	33194.0	33214.0
chb15	263	train	1	33204.0	33224.0
chb15	264	train	1	33214.0	33234.0
chb15	265	train	1	33224.0	33244.0
chb15	266	train	1	33234.0	33254.0
chb15	267	train	1	33244.0	33264.0
chb15	268	train	-1	47998.0	48018.0
chb15	269	train	-1	48298.0	48318.0
chb15	270	train	-1	48598.0	48618.0
chb15	271	train	-1	48898.0	48918.0
chb15	272	train	-1	49198.0	49218.0
chb15	273	train	-1	49498.0	49518.0
chb15	274	train	-1	49798.0	49818.0
chb15	275	train	-1	50098.0	50118.0
chb15	276	train	-1	50108.0	50128.0
chb15	277	train	-1	50118.0	50138.0
chb15	278	train	-1	50128.0	50148.0
chb15	279	train	-1	50138.0	50158.0
chb15	280	train	-1	50148.0	50168.0
chb15	281	train	-1	50158.0	50178.0
chb15	282	train	-1	50168.0	50188.0
chb15	283	train	-1	50178.0	50198.0
chb15	284	train	-1	50188.0	50208.0
chb15	285	train	-1	50198.0	50218.0
chb15	286	train	-1	50208.0	50228.0
chb15	287	train	-1	50218.0	50238.0
chb15	288	train	-1	50228.0	50248.0
chb15	289	train	-1	50238.0	50258.0
chb15	290	train	-1	50248.0	50268.0
chb15	291	train	-1	50258.0	50278.0
chb15	292	train	-1	50268.0	50288.0
chb15	293	train	-1	50278.0	50298.0
chb15	294	train	-1	50288.0	50308.0
chb15	295	train	2	50318.0	50338.0
chb15	296	train	2	50328.0	50348.0
chb15	297	train	2	50338.0	50358.0
chb15	298	train	2	50348.0	50368.0
chb15	299	train	2	50358.0	50378.0
chb15	300	train	2	50368.0	50388.0
chb15	301	train	2	50378.0	50398.0
chb15	302	train	2	50388.0	50408.0
chb15	303	train	2	50398.0	50418.0
chb15	304	train	2	50408.0	50428.0
chb15	305	train	2	50418.0	50438.0
chb15	306	train	2	50428.0	50448.0
chb15	307	train	2	50438.0	50458.0
chb15	308	train	2	50448.0	50468.0
chb15	309	train	2	50458.0	50478.0
chb15	310	train	2	50468.0	50488.0
chb15	311	train	2	50478.0	50498.0
chb15	312	train	2	50488.0	50508.0
chb15	313	train	2	50520.0	50540.0
chb15	314	train	2	50530.0	50550.0
chb15	315	train	2	50540.0	50560.0
chb15	316	train	2	50550.0	50570.0
chb15	317	train	2	50560.0	50580.0
chb15	318	train	2	50570.0	50590.0
chb15	319	train	2	50580.0	50600.0
chb15	320	train	2	50590.0	50610.0
chb15	321	train	2	50600.0	50620.0
chb15	322	train	2	50610.0	50630.0
chb15	323	train	2	50620.0	50640.0
chb15	324	train	2	50630.0	50650.0
chb15	325	train	2	50640.0	50660.0
chb15	326	train	2	50650.0	50670.0
chb15	327	train	2	50660.0	50680.0
chb15	328	train	2	50670.0	50690.0
chb15	329	train	2	50680.0	50700.0
chb15	330	train	2	50690.0	50710.0
chb15	331	train	2	50700.0	50720.0
chb15	332	train	2	50710.0	50730.0
chb15	333	train	2	50720.0	50740.0
chb15	334	train	2	50730.0	50750.0
chb15	335	train	2	50740.0	50760.0
chb15	336	train	2	50750.0	50770.0
chb15	337	train	2	50760.0	50780.0
chb15	338	train	2	50770.0	50790.0
chb15	339	train	2	50780.0	50800.0
chb15	340	train	2	50790.0	50810.0
chb15	341	train	2	50800.0	50820.0
chb15	342	train	2	50810.0	50830.0
chb15	343	train	2	50820.0	50840.0
chb15	344	train	2	50830.0	50850.0
chb15	345	train	2	50840.0	50860.0
chb15	346	train	2	50850.0	50870.0
chb15	347	train	2	50860.0	50880.0
chb15	348	train	2	50870.0	50890.0
chb15	349	train	2	50880.0	50900.0
chb15	350	train	2	50890.0	50910.0
chb15	351	train	2	50900.0	50920.0
chb15	352	train	2	50910.0	50930.0
chb15	353	train	2	50920.0	50940.0
chb15	354	train	2	50930.0	50950.0
chb15	355	train	2	50940.0	50960.0
chb15	356	train	2	50950.0	50970.0
chb15	357	train	2	50960.0	50980.0
chb15	358	train	2	50970.0	50990.0
chb15	359	train	2	50980.0	51000.0
chb15	360	train	2	50990.0	51010.0
chb15	361	train	2	51000.0	51020.0
chb15	362	train	2	51010.0	51030.0
chb15	363	train	2	51020.0	51040.0
chb15	364	train	2	51030.0	51050.0
chb15	365	train	2	51040.0	51060.0
chb15	366	train	2	51050.0	51070.0
chb15	367	train	2	51060.0	51080.0
chb15	368	train	2	51070.0	51090.0
chb15	369	train	2	51080.0	51100.0
chb15	370	train	2	51090.0	51110.0
chb15	371	train	2	51100.0	51120.0
chb15	372	train	2	51110.0	51130.0
chb15	373	train	2	51120.0	51140.0
chb15	374	train	2	51130.0	51150.0
chb15	375	train	2	51140.0	51160.0
chb15	376	train	2	51150.0	51170.0
chb15	377	train	2	51160.0	51180.0
chb15	378	train	2	51170.0	51190.0
chb15	379	train	2	51180.0	51200.0
chb15	380	train	2	51190.0	51210.0
chb15	381	train	2	51200.0	51220.0
chb15	382	train	2	51210.0	51230.0
chb15	383	train	2	51220.0	51240.0
chb15	384	train	2	51230.0	51250.0
chb15	385	train	2	51240.0	51260.0
chb15	386	train	2	51250.0	51270.0
chb15	387	train	2	51260.0	51280.0
chb15	388	train	2	51270.0	51290.0
chb15	389	train	2	51280.0	51300.0
chb15	390	train	2	51290.0	51310.0
chb15	391	train	2	51300.0	51320.0
chb15	392	train	2	51310.0	51330.0
chb15	393	train	2	51320.0	51340.0
chb15	394	train	2	51330.0	51350.0
chb15	395	train	2	51340.0	51360.0
chb15	396	train	2	51350.0	51370.0
chb15	397	train	2	51360.0	51380.0
chb15	398	train	2	51370.0	51390.0
chb15	399	train	2	51380.0	51400.0
chb15	400	train	2	51390.0	51410.0
chb15	401	train	2	51400.0	51420.0
chb15	402	train	2	51410.0	51430.0
chb15	403	train	2	51420.0	51440.0
chb15	404	train	2	51430.0	51450.0
chb15	405	train	2	51440.0	51460.0
chb15	406	train	2	51450.0	51470.0
chb15	407	train	2	51460.0	51480.0
chb15	408	train	2	51470.0	51490.0
chb15	409	train	2	51480.0	51500.0
chb15	410	train	2	51490.0	51510.0
chb15	411	train	2	51500.0	51520.0
chb15	412	train	2	51510.0	51530.0
chb15	413	train	2	51520.0	51540.0
chb15	414	train	2	51530.0	51550.0
chb15	415	train	2	51540.0	51560.0
chb15	416	train	2	51550.0	51570.0
chb15	417	train	2	51560.0	51580.0
chb15	418	train	2	51570.0	51590.0
chb15	419	train	2	51580.0	51600.0
chb15	420	train	2	51590.0	51610.0
chb15	421	train	2	51600.0	51620.0
chb15	422	train	2	51610.0	51630.0
chb15	423	train	2	51620.0	51640.0
chb15	424	train	2	51630.0	51650.0
chb15	425	train	2	51640.0	51660.0
chb15	426	train	2	51650.0	51670.0
chb15	427	train	2	51660.0	51680.0
chb15	428	train	2	51670.0	51690.0
chb15	429	train	2	51680.0	51700.0
chb15	430	train	2	51690.0	51710.0
chb15	431	train	2	51700.0	51720.0
chb15	432	train	2	51710.0	51730.0
chb15	433	train	2	51720.0	51740.0
chb15	434	train	2	51730.0	51750.0
chb15	435	train	2	51740.0	51760.0
chb15	436	train	2	51750.0	51770.0
chb15	437	train	2	51760.0	51780.0
chb15	438	train	2	51770.0	51790.0
chb15	439	train	2	51780.0	51800.0
chb15	440	train	2	51790.0	51810.0
chb15	441	train	-1	91134.0	91154.0
chb15	442	train	-1	91434.0	91454.0
chb15	443	train	-1	91734.0	91754.0
chb15	444	train	-1	92034.0	92054.0
chb15	445	train	-1	92334.0	92354.0
chb15	446	train	-1	92634.0	92654.0
chb15	447	train	-1	92934.0	92954.0
chb15	448	train	-1	93234.0	93254.0
chb15	449	train	-1	93534.0	93554.0
chb15	450	train	-1	93834.0	93854.0
chb15	451	train	6	97485.0	97505.0
chb15	452	train	6	97495.0	97515.0
chb15	453	train	6	97505.0	97525.0
chb15	454	train	6	97515.0	97535.0
chb15	455	train	6	97525.0	97545.0
chb15	456	train	6	97535.0	97555.0
chb15	457	train	6	97545.0	97565.0
chb15	458	train	6	97555.0	97575.0
chb15	459	train	6	97565.0	97585.0
chb15	460	train	6	97575.0	97595.0
chb15	461	train	6	97585.0	97605.0
chb15	462	train	6	97595.0	97615.0
chb15	463	train	6	97605.0	97625.0
chb15	464	train	6	97615.0	97635.0
chb15	465	train	6	97625.0	97645.0
chb15	466	train	6	97635.0	97655.0
chb15	467	train	6	97645.0	97665.0
chb15	468	train	6	97655.0	97675.0
chb15	469	train	6	97665.0	97685.0
chb15	470	train	6	97675.0	97695.0
chb15	471	train	6	97685.0	97705.0
chb15	472	train	6	97695.0	97715.0
chb15	473	train	6	97705.0	97725.0
chb15	474	train	6	97715.0	97735.0
chb15	475	train	6	97725.0	97745.0
chb15	476	train	6	97735.0	97755.0
chb15	477	train	6	97745.0	97765.0
chb15	478	train	6	97755.0	97775.0
chb15	479	train	6	97765.0	97785.0
chb15	480	train	6	97775.0	97795.0
chb15	481	train	6	97785.0	97805.0
chb15	482	train	6	97795.0	97815.0
chb15	483	train	6	97805.0	97825.0
chb15	484	train	6	97815.0	97835.0
chb15	485	train	6	97825.0	97845.0
chb15	486	train	6	97835.0	97855.0
chb15	487	train	6	97845.0	97865.0
chb15	488	train	6	97855.0	97875.0
chb15	489	train	6	97865.0	97885.0
chb15	490	train	6	97875.0	97895.0
chb15	491	train	6	97885.0	97905.0
chb15	492	train	6	97895.0	97915.0
chb15	493	train	6	97905.0	97925.0
chb15	494	train	6	97915.0	97935.0
chb15	495	train	6	97925.0	97945.0
chb15	496	train	6	97935.0	97955.0
chb15	497	train	6	97945.0	97965.0
chb15	498	train	6	97955.0	97975.0
chb15	499	train	6	97965.0	97985.0
chb15	500	train	6	97975.0	97995.0
chb15	501	train	6	97985.0	98005.0
chb15	502	train	6	97995.0	98015.0
chb15	503	train	6	98005.0	98025.0
chb15	504	train	6	98015.0	98035.0
chb15	505	train	6	98025.0	98045.0
chb15	506	train	6	98035.0	98055.0
chb15	507	train	-1	124576.0	124596.0
chb15	508	train	-1	124876.0	124896.0
chb15	509	train	-1	125176.0	125196.0
chb15	510	train	-1	125476.0	125496.0
chb15	511	train	-1	125776.0	125796.0
chb15	512	train	-1	126076.0	126096.0
chb15	513	train	-1	129947.0	129967.0
chb15	514	train	-1	130247.0	130267.0
chb15	515	train	-1	130547.0	130567.0
chb15	516	train	-1	130847.0	130867.0
chb15	517	train	-1	131147.0	131167.0
chb15	518	train	-1	131447.0	131467.0
chb15	519	train	-1	131747.0	131767.0
chb15	520	train	-1	132047.0	132067.0
chb15	521	train	-1	132347.0	132367.0
chb15	522	train	-1	132647.0	132667.0
chb15	523	train	-1	132947.0	132967.0
chb15	524	train	-1	133247.0	133267.0
chb15	525	train	8	140768.0	140788.0
chb15	526	train	8	140778.0	140798.0
chb15	527	train	8	140788.0	140808.0
chb15	528	train	8	140798.0	140818.0
chb15	529	train	8	140808.0	140828.0
chb15	530	train	8	140818.0	140838.0
chb15	531	train	8	140828.0	140848.0
chb15	532	train	8	140838.0	140858.0
chb15	533	train	8	140848.0	140868.0
chb15	534	train	8	140858.0	140878.0
chb15	535	train	8	140868.0	140888.0
chb15	536	train	8	140878.0	140898.0
chb15	537	train	8	140888.0	140908.0
chb15	538	train	8	140898.0	140918.0
chb15	539	train	8	140908.0	140928.0
chb15	540	train	8	140918.0	140938.0
chb15	541	train	8	140928.0	140948.0
chb15	542	train	8	140938.0	140958.0
chb15	543	train	8	140948.0	140968.0
chb15	544	train	8	140958.0	140978.0
chb15	545	train	8	140968.0	140988.0
chb15	546	train	8	140978.0	140998.0
chb15	547	train	8	140988.0	141008.0
chb15	548	train	8	140998.0	141018.0
chb15	549	train	8	141008.0	141028.0
chb15	550	train	8	141018.0	141038.0
chb15	551	train	8	141028.0	141048.0
chb15	552	train	8	141038.0	141058.0
chb15	553	train	8	141048.0	141068.0
chb15	554	train	8	141058.0	141078.0
chb15	555	train	8	141068.0	141088.0
chb15	556	train	8	141078.0	141098.0
chb15	557	train	8	141088.0	141108.0
chb15	558	train	8	141098.0	141118.0
chb15	559	train	8	141108.0	141128.0
chb15	560	train	8	141118.0	141138.0
chb15	561	train	8	141128.0	141148.0
chb15	562	train	8	141138.0	141158.0
chb15	563	train	8	141148.0	141168.0
chb15	564	train	8	141158.0	141178.0
chb15	565	train	8	141168.0	141188.0
chb15	566	train	8	141178.0	141198.0
chb15	567	train	8	141188.0	141208.0
chb15	568	train	8	141198.0	141218.0
chb15	569	train	8	141208.0	141228.0
chb15	570	train	8	141218.0	141238.0
chb15	571	train	8	141228.0	141248.0
chb15	572	train	8	141238.0	141258.0
chb15	573	train	8	141248.0	141268.0
chb15	574	train	8	141258.0	141278.0
chb15	575	train	8	141268.0	141288.0
chb15	576	train	8	141278.0	141298.0
chb15	577	validation	-1	158807.0	158827.0
chb15	578	validation	-1	159107.0	159127.0
chb15	579	validation	-1	159407.0	159427.0
chb15	580	validation	-1	159707.0	159727.0
chb15	581	validation	-1	160007.0	160027.0
chb15	582	validation	-1	160307.0	160327.0
chb15	583	validation	-1	160607.0	160627.0
chb15	584	validation	-1	160907.0	160927.0
chb15	585	validation	-1	161207.0	161227.0
chb15	586	validation	-1	161507.0	161527.0
chb15	587	validation	-1	161807.0	161827.0
chb15	588	validation	-1	162107.0	162127.0
chb15	589	validation	-1	162414.0	162434.0
chb15	590	validation	-1	162714.0	162734.0
chb15	591	validation	-1	163014.0	163034.0
chb15	592	validation	-1	163314.0	163334.0
chb15	593	validation	-1	163614.0	163634.0
chb15	594	validation	-1	163914.0	163934.0
chb15	595	validation	11	163944.0	163964.0
chb15	596	validation	11	163954.0	163974.0
chb15	597	validation	11	163964.0	163984.0
chb15	598	validation	11	163974.0	163994.0
chb15	599	validation	11	163984.0	164004.0
chb15	600	validation	11	163994.0	164014.0
chb15	601	validation	11	164004.0	164024.0
chb15	602	validation	11	164014.0	164034.0
chb15	603	validation	11	164024.0	164044.0
chb15	604	validation	11	164034.0	164054.0
chb15	605	validation	11	164044.0	164064.0
chb15	606	validation	11	164054.0	164074.0
chb15	607	validation	11	164064.0	164084.0
chb15	608	validation	11	164074.0	164094.0
chb15	609	validation	11	164084.0	164104.0
chb15	610	validation	11	164094.0	164114.0
chb15	611	validation	11	164104.0	164124.0
chb15	612	validation	11	164114.0	164134.0
chb15	613	validation	11	164124.0	164144.0
chb15	614	validation	11	164134.0	164154.0
chb15	615	validation	11	164144.0	164164.0
chb15	616	validation	11	164154.0	164174.0
chb15	617	validation	11	164164.0	164184.0
chb15	618	validation	11	164174.0	164194.0
chb15	619	validation	11	164184.0	164204.0
chb15	620	validation	11	164194.0	164214.0
chb15	621	validation	11	164204.0	164224.0
chb15	622	validation	11	164214.0	164234.0
chb15	623	validation	11	164224.0	164244.0
chb15	624	validation	11	164234.0	164254.0
chb15	625	validation	11	164244.0	164264.0
chb15	626	validation	11	164254.0	164274.0
chb15	627	validation	11	164264.0	164284.0
chb15	628	validation	11	164274.0	164294.0
chb15	629	validation	11	164284.0	164304.0
chb15	630	validation	11	164294.0	164314.0
chb15	631	validation	11	164304.0	164324.0
chb15	632	validation	11	164314.0	164334.0
chb15	633	validation	11	164324.0	164344.0
chb15	634	validation	11	164334.0	164354.0
chb15	635	validation	11	164344.0	164364.0
chb15	636	validation	11	164354.0	164374.0
chb15	637	validation	11	164364.0	164384.0
chb15	638	validation	11	164374.0	164394.0
chb15	639	validation	11	164384.0	164404.0
chb15	640	validation	11	164394.0	164414.0
chb15	641	validation	11	164404.0	164424.0
chb15	642	validation	11	164414.0	164434.0
chb15	643	validation	11	164424.0	164444.0
chb15	644	validation	11	164434.0	164454.0
chb15	645	validation	11	164444.0	164464.0
chb15	646	validation	11	164454.0	164474.0
chb15	647	validation	11	164464.0	164484.0
chb15	648	validation	11	164474.0	164494.0
chb15	649	validation	11	164484.0	164504.0
chb15	650	validation	11	164494.0	164514.0
chb15	651	validation	11	164504.0	164524.0
chb15	652	validation	11	164514.0	164534.0
chb15	653	validation	11	164524.0	164544.0
chb15	654	validation	11	164534.0	164554.0
chb15	655	validation	11	164544.0	164564.0
chb15	656	validation	11	164554.0	164574.0
chb15	657	validation	11	164564.0	164584.0
chb15	658	validation	11	164574.0	164594.0
chb15	659	validation	11	164584.0	164604.0
chb15	660	validation	11	164594.0	164614.0
chb15	661	validation	11	164604.0	164624.0
chb15	662	validation	11	164614.0	164634.0
chb15	663	validation	11	164624.0	164644.0
chb15	664	validation	11	164634.0	164654.0
chb15	665	validation	11	164644.0	164664.0
chb15	666	validation	11	164654.0	164674.0
chb15	667	validation	11	164664.0	164684.0
chb15	668	validation	11	164674.0	164694.0
chb15	669	validation	11	164684.0	164704.0
chb15	670	validation	11	164694.0	164714.0
chb15	671	validation	11	164704.0	164724.0
chb15	672	validation	11	164714.0	164734.0
chb15	673	validation	11	164724.0	164744.0
chb15	674	validation	11	164734.0	164754.0
chb15	675	validation	11	164744.0	164764.0
chb15	676	validation	11	164754.0	164774.0
chb15	677	validation	11	164764.0	164784.0
chb15	678	validation	11	164774.0	164794.0
chb15	679	validation	11	164784.0	164804.0
chb15	680	validation	11	164794.0	164814.0
chb15	681	validation	11	164804.0	164824.0
chb15	682	validation	11	164814.0	164834.0
chb15	683	validation	11	164824.0	164844.0
chb15	684	validation	11	164834.0	164854.0
chb15	685	validation	11	164844.0	164864.0
chb15	686	validation	11	164854.0	164874.0
chb15	687	validation	11	164864.0	164884.0
chb15	688	validation	11	164874.0	164894.0
chb15	689	validation	11	164884.0	164904.0
chb15	690	validation	11	164894.0	164914.0
chb15	691	validation	11	164904.0	164924.0
chb15	692	validation	11	164914.0	164934.0
chb15	693	validation	11	164924.0	164944.0
chb15	694	validation	11	164934.0	164954.0
chb15	695	validation	11	164944.0	164964.0
chb15	696	validation	11	164954.0	164974.0
chb15	697	validation	11	164964.0	164984.0
chb15	698	validation	11	164974.0	164994.0
chb15	699	validation	11	164984.0	165004.0
chb15	700	validation	11	164994.0	165014.0
chb15	701	validation	11	165004.0	165024.0
chb15	702	validation	11	165014.0	165034.0
chb15	703	validation	11	165024.0	165044.0
chb15	704	validation	11	165034.0	165054.0
chb15	705	validation	11	165044.0	165064.0
chb15	706	validation	11	165054.0	165074.0
chb15	707	validation	11	165064.0	165084.0
chb15	708	validation	11	165074.0	165094.0
chb15	709	validation	11	165084.0	165104.0
chb15	710	validation	11	165094.0	165114.0
chb15	711	validation	11	165104.0	165124.0
chb15	712	validation	11	165114.0	165134.0
chb15	713	validation	11	165124.0	165144.0
chb15	714	validation	11	165134.0	165154.0
chb15	715	validation	11	165144.0	165164.0
chb15	716	validation	11	165154.0	165174.0
chb15	717	validation	11	165164.0	165184.0
chb15	718	validation	11	165174.0	165194.0
chb15	719	validation	11	165184.0	165204.0
chb15	720	validation	11	165194.0	165214.0
chb15	721	validation	11	165204.0	165224.0
chb15	722	validation	11	165214.0	165234.0
chb15	723	validation	11	165224.0	165244.0
chb15	724	validation	11	165234.0	165254.0
chb15	725	validation	11	165244.0	165264.0
chb15	726	validation	11	165254.0	165274.0
chb15	727	validation	11	165264.0	165284.0
chb15	728	validation	11	165274.0	165294.0
chb15	729	validation	11	165284.0	165304.0
chb15	730	validation	11	165294.0	165314.0
chb15	731	validation	11	165304.0	165324.0
chb15	732	validation	11	165314.0	165334.0
chb15	733	validation	11	165324.0	165344.0
chb15	734	validation	11	165334.0	165354.0
chb15	735	validation	11	165344.0	165364.0
chb15	736	validation	11	165354.0	165374.0
chb15	737	validation	11	165364.0	165384.0
chb15	738	validation	11	165374.0	165394.0
chb15	739	validation	11	165384.0	165404.0
chb15	740	validation	11	165394.0	165414.0
chb15	741	validation	11	165404.0	165424.0
chb15	742	validation	11	165414.0	165434.0
chb15	743	test	-1	217070.0	217090.0
chb15	744	test	-1	217370.0	217390.0
chb15	745	test	-1	217670.0	217690.0
chb15	746	test	-1	217970.0	217990.0
chb15	747	test	-1	218270.0	218290.0
chb15	748	test	-1	218570.0	218590.0
chb15	749	test	-1	218870.0	218890.0
chb15	750	test	-1	219170.0	219190.0
chb15	751	test	-1	219470.0	219490.0
chb15	752	test	-1	219480.0	219500.0
chb15	753	test	-1	219490.0	219510.0
chb15	754	test	-1	219500.0	219520.0
chb15	755	test	-1	219510.0	219530.0
chb15	756	test	-1	219520.0	219540.0
chb15	757	test	-1	219530.0	219550.0
chb15	758	test	-1	219540.0	219560.0
chb15	759	test	-1	219550.0	219570.0
chb15	760	test	-1	219560.0	219580.0
chb15	761	test	-1	219570.0	219590.0
chb15	762	test	-1	219580.0	219600.0
chb15	763	test	-1	219590.0	219610.0
chb15	764	test	-1	219600.0	219620.0
chb15	765	test	19	219630.0	219650.0
chb15	766	test	19	219640.0	219660.0
chb15	767	test	19	219650.0	219670.0
chb15	768	test	19	219660.0	219680.0
chb15	769	test	19	219670.0	219690.0
chb15	770	test	19	219680.0	219700.0
chb15	771	test	19	219690.0	219710.0
chb15	772	test	19	219700.0	219720.0
chb15	773	test	19	219710.0	219730.0
chb15	774	test	19	219720.0	219740.0
chb15	775	test	19	219730.0	219750.0
chb15	776	test	19	219740.0	219760.0
chb15	777	test	19	219750.0	219770.0
chb15	778	test	19	219760.0	219780.0
chb15	779	test	19	219770.0	219790.0
chb15	780	test	19	219780.0	219800.0
chb15	781	test	19	219790.0	219810.0
chb15	782	test	19	219800.0	219820.0
chb15	783	test	19	219810.0	219830.0
chb15	784	test	19	219820.0	219840.0
chb15	785	test	19	219830.0	219850.0
chb15	786	test	19	219840.0	219860.0
chb15	787	test	19	219850.0	219870.0
chb15	788	test	19	219860.0	219880.0
chb15	789	test	19	219870.0	219890.0
chb15	790	test	19	219880.0	219900.0
chb15	791	test	19	219890.0	219910.0
chb15	792	test	19	219900.0	219920.0
chb15	793	test	19	219910.0	219930.0
chb15	794	test	19	219920.0	219940.0
chb15	795	test	19	219930.0	219950.0
chb15	796	test	19	219940.0	219960.0
chb15	797	test	19	219950.0	219970.0
chb15	798	test	19	219960.0	219980.0
chb15	799	test	19	219970.0	219990.0
chb15	800	test	19	219980.0	220000.0
chb15	801	test	19	219990.0	220010.0
chb15	802	test	19	220000.0	220020.0
chb15	803	test	19	220010.0	220030.0
chb15	804	test	19	220020.0	220040.0
chb15	805	test	19	220030.0	220050.0
chb15	806	test	19	220040.0	220060.0
chb15	807	test	19	220050.0	220070.0
chb15	808	test	19	220060.0	220080.0
chb15	809	test	19	220070.0	220090.0
chb15	810	test	19	220080.0	220100.0
chb15	811	test	19	220090.0	220110.0
chb15	812	test	19	220100.0	220120.0
chb15	813	test	19	220110.0	220130.0
chb15	814	test	19	220120.0	220140.0
chb15	815	test	19	220130.0	220150.0
chb15	816	test	19	220140.0	220160.0
chb15	817	test	19	220150.0	220170.0
chb15	818	test	19	220160.0	220180.0
chb15	819	test	19	220170.0	220190.0
chb15	820	test	19	220180.0	220200.0
chb15	821	test	19	220190.0	220210.0
chb15	822	test	19	220200.0	220220.0
chb15	823	test	19	220210.0	220230.0
chb15	824	test	19	220220.0	220240.0
chb15	825	test	19	220230.0	220250.0
chb15	826	test	19	220240.0	220260.0
chb15	827	test	19	220250.0	220270.0
chb15	828	test	19	220260.0	220280.0
chb15	829	test	19	220270.0	220290.0
chb15	830	test	19	220280.0	220300.0
chb15	831	test	19	220290.0	220310.0
chb15	832	test	19	220300.0	220320.0
chb15	833	test	19	220310.0	220330.0
chb15	834	test	19	220320.0	220340.0
chb15	835	test	19	220330.0	220350.0
chb15	836	test	19	220340.0	220360.0
chb15	837	test	19	220350.0	220370.0
chb15	838	test	19	220360.0	220380.0
chb15	839	test	19	220370.0	220390.0
chb15	840	test	19	220380.0	220400.0
chb15	841	test	19	220390.0	220410.0
chb15	842	test	19	220400.0	220420.0
chb15	843	test	19	220410.0	220430.0
chb15	844	test	19	220420.0	220440.0
chb15	845	test	19	220430.0	220450.0
chb15	846	test	19	220440.0	220460.0
chb15	847	test	19	220450.0	220470.0
chb15	848	test	19	220460.0	220480.0
chb15	849	test	19	220470.0	220490.0
chb15	850	test	19	220480.0	220500.0
chb15	851	test	19	220490.0	220510.0
chb15	852	test	19	220500.0	220520.0
chb15	853	test	19	220510.0	220530.0
chb15	854	test	19	220520.0	220540.0
chb15	855	test	19	220530.0	220550.0
chb15	856	test	19	220540.0	220560.0
chb15	857	test	19	220550.0	220570.0
chb15	858	test	19	220560.0	220580.0
chb15	859	test	19	220570.0	220590.0
chb15	860	test	19	220580.0	220600.0
chb15	861	test	19	220590.0	220610.0
chb15	862	test	19	220600.0	220620.0
chb15	863	test	19	220610.0	220630.0
chb15	864	test	19	220620.0	220640.0
chb15	865	test	19	220630.0	220650.0
chb15	866	test	19	220640.0	220660.0
chb15	867	test	19	220650.0	220670.0
chb15	868	test	19	220677.0	220697.0
chb15	869	test	19	220687.0	220707.0
chb15	870	test	19	220697.0	220717.0
chb15	871	test	19	220707.0	220727.0
chb15	872	test	19	220717.0	220737.0
chb15	873	test	19	220727.0	220747.0
chb15	874	test	19	220737.0	220757.0
chb15	875	test	19	220747.0	220767.0
chb15	876	test	19	220757.0	220777.0
chb15	877	test	19	220767.0	220787.0
chb15	878	test	19	220777.0	220797.0
chb15	879	test	19	220787.0	220807.0
chb15	880	test	19	220797.0	220817.0
chb15	881	test	19	220807.0	220827.0
chb15	882	test	19	220817.0	220837.0
chb15	883	test	19	220827.0	220847.0
chb15	884	test	19	220837.0	220857.0
chb15	885	test	19	220847.0	220867.0
chb15	886	test	19	220857.0	220877.0
chb15	887	test	19	220867.0	220887.0
chb15	888	test	19	220877.0	220897.0
chb15	889	test	19	220887.0	220907.0
chb15	890	test	19	220897.0	220917.0
chb15	891	test	19	220907.0	220927.0
chb15	892	test	19	220917.0	220937.0
chb15	893	test	19	220927.0	220947.0
chb15	894	test	19	220937.0	220957.0
chb15	895	test	19	220947.0	220967.0
chb15	896	test	19	220957.0	220977.0
chb15	897	test	19	220967.0	220987.0
chb15	898	test	19	220977.0	220997.0
chb15	899	test	19	220987.0	221007.0
chb15	900	test	19	220997.0	221017.0
chb15	901	test	19	221007.0	221027.0
chb15	902	test	19	221017.0	221037.0
chb15	903	test	19	221027.0	221047.0
chb15	904	test	19	221037.0	221057.0
chb15	905	test	19	221047.0	221067.0
chb15	906	test	19	221057.0	221077.0
chb15	907	test	19	221067.0	221087.0
chb15	908	test	19	221077.0	221097.0
chb15	909	test	19	221087.0	221107.0
chb15	910	test	19	221097.0	221117.0
chb15	911	test	19	221107.0	221127.0
chb22	0	train	-1	0.0	20.0
chb22	1	train	-1	300.0	320.0
chb22	2	train	-1	600.0	620.0
chb22	3	train	-1	900.0	920.0
chb22	4	train	-1	1200.0	1220.0
chb22	5	train	-1	1500.0	1520.0
chb22	6	train	-1	1800.0	1820.0
chb22	7	train	-1	2100.0	2120.0
chb22	8	train	-1	2400.0	2420.0
chb22	9	train	-1	2700.0	2720.0
chb22	10	train	-1	3000.0	3020.0
chb22	11	train	-1	3300.0	3320.0
chb22	12	train	-1	3603.0	3623.0
chb22	13	train	-1	3903.0	3923.0
chb22	14	train	-1	4203.0	4223.0
chb22	15	train	-1	4503.0	4523.0
chb22	16	train	-1	4803.0	4823.0
chb22	17	train	-1	5103.0	5123.0
chb22	18	train	-1	5403.0	5423.0
chb22	19	train	-1	5703.0	5723.0
chb22	20	train	-1	6003.0	6023.0
chb22	21	train	-1	6303.0	6323.0
chb22	22	train	-1	6603.0	6623.0
chb22	23	train	-1	6903.0	6923.0
chb22	24	train	-1	7209.0	7229.0
chb22	25	train	-1	7509.0	7529.0
chb22	26	train	-1	7809.0	7829.0
chb22	27	train	-1	8109.0	8129.0
chb22	28	train	-1	8409.0	8429.0
chb22	29	train	-1	8709.0	8729.0
chb22	30	train	-1	9009.0	9029.0
chb22	31	train	-1	9309.0	9329.0
chb22	32	train	-1	9609.0	9629.0
chb22	33	train	-1	9909.0	9929.0
chb22	34	train	-1	10209.0	10229.0
chb22	35	train	-1	10509.0	10529.0
chb22	36	train	-1	10816.0	10836.0
chb22	37	train	-1	11116.0	11136.0
chb22	38	train	-1	11416.0	11436.0
chb22	39	train	-1	11716.0	11736.0
chb22	40	train	-1	12016.0	12036.0
chb22	41	train	-1	12316.0	12336.0
chb22	42	train	-1	12616.0	12636.0
chb22	43	train	-1	12916.0	12936.0
chb22	44	train	-1	13216.0	13236.0
chb22	45	train	-1	13516.0	13536.0
chb22	46	train	-1	13816.0	13836.0
chb22	47	train	-1	14116.0	14136.0
chb22	48	train	-1	14423.0	14443.0
chb22	49	train	-1	14723.0	14743.0
chb22	50	train	-1	15023.0	15043.0
chb22	51	train	-1	15323.0	15343.0
chb22	52	train	-1	15623.0	15643.0
chb22	53	train	-1	15923.0	15943.0
chb22	54	train	-1	16223.0	16243.0
chb22	55	train	-1	16523.0	16543.0
chb22	56	train	-1	16823.0	16843.0
chb22	57	train	-1	17123.0	17143.0
chb22	58	train	-1	17423.0	17443.0
chb22	59	train	-1	17723.0	17743.0
chb22	60	train	-1	18030.0	18050.0
chb22	61	train	-1	18330.0	18350.0
chb22	62	train	-1	18630.0	18650.0
chb22	63	train	-1	18930.0	18950.0
chb22	64	train	-1	19230.0	19250.0
chb22	65	train	-1	19530.0	19550.0
chb22	66	train	-1	19830.0	19850.0
chb22	67	train	-1	20130.0	20150.0
chb22	68	train	-1	20430.0	20450.0
chb22	69	train	-1	20730.0	20750.0
chb22	70	train	-1	21030.0	21050.0
chb22	71	train	-1	21330.0	21350.0
chb22	72	train	-1	21636.0	21656.0
chb22	73	train	-1	21936.0	21956.0
chb22	74	train	-1	22236.0	22256.0
chb22	75	train	-1	22536.0	22556.0
chb22	76	train	-1	22836.0	22856.0
chb22	77	train	-1	23136.0	23156.0
chb22	78	train	-1	23436.0	23456.0
chb22	79	train	-1	23736.0	23756.0
chb22	80	train	-1	24036.0	24056.0
chb22	81	train	-1	24336.0	24356.0
chb22	82	train	-1	24636.0	24656.0
chb22	83	train	-1	24936.0	24956.0
chb22	84	train	-1	25243.0	25263.0
chb22	85	train	-1	25543.0	25563.0
chb22	86	train	-1	25843.0	25863.0
chb22	87	train	-1	26143.0	26163.0
chb22	88	train	-1	26443.0	26463.0
chb22	89	train	-1	26743.0	26763.0
chb22	90	train	-1	27043.0	27063.0
chb22	91	train	-1	27343.0	27363.0
chb22	92	train	-1	27643.0	27663.0
chb22	93	train	-1	27943.0	27963.0
chb22	94	train	-1	28243.0	28263.0
chb22	95	train	-1	28543.0	28563.0
chb22	96	train	-1	28850.0	28870.0
chb22	97	train	-1	29150.0	29170.0
chb22	98	train	-1	29450.0	29470.0
chb22	99	train	-1	29750.0	29770.0
chb22	100	train	-1	30050.0	30070.0
chb22	101	train	-1	30350.0	30370.0
chb22	102	train	-1	30650.0	30670.0
chb22	103	train	-1	30950.0	30970.0
chb22	104	train	-1	31250.0	31270.0
chb22	105	train	-1	31550.0	31570.0
chb22	106	train	-1	31850.0	31870.0
chb22	107	train	-1	32150.0	32170.0
chb22	108	train	-1	32456.0	32476.0
chb22	109	train	-1	32756.0	32776.0
chb22	110	train	-1	33056.0	33076.0
chb22	111	train	-1	33356.0	33376.0
chb22	112	train	-1	33656.0	33676.0
chb22	113	train	-1	33956.0	33976.0
chb22	114	train	-1	34256.0	34276.0
chb22	115	train	-1	34556.0	34576.0
chb22	116	train	-1	34856.0	34876.0
chb22	117	train	-1	35156.0	35176.0
chb22	118	train	-1	35456.0	35476.0
chb22	119	train	-1	35756.0	35776.0
chb22	120	train	-1	36063.0	36083.0
chb22	121	train	-1	36363.0	36383.0
chb22	122	train	-1	36663.0	36683.0
chb22	123	train	-1	36963.0	36983.0
chb22	124	train	-1	37263.0	37283.0
chb22	125	train	-1	37563.0	37583.0
chb22	126	train	-1	37863.0	37883.0
chb22	127	train	-1	38163.0	38183.0
chb22	128	train	-1	38463.0	38483.0
chb22	129	train	-1	38763.0	38783.0
chb22	130	train	-1	39063.0	39083.0
chb22	131	train	-1	39363.0	39383.0
chb22	132	train	-1	50780.0	50800.0
chb22	133	train	-1	51080.0	51100.0
chb22	134	train	-1	51380.0	51400.0
chb22	135	train	-1	51680.0	51700.0
chb22	136	train	-1	51980.0	52000.0
chb22	137	train	-1	52280.0	52300.0
chb22	138	train	-1	52580.0	52600.0
chb22	139	train	-1	52880.0	52900.0
chb22	140	train	-1	53180.0	53200.0
chb22	141	train	-1	53480.0	53500.0
chb22	142	train	-1	53780.0	53800.0
chb22	143	train	-1	54080.0	54100.0
chb22	144	train	-1	54387.0	54407.0
chb22	145	train	-1	54687.0	54707.0
chb22	146	train	-1	54987.0	55007.0
chb22	147	train	-1	55287.0	55307.0
chb22	148	train	-1	55587.0	55607.0
chb22	149	train	-1	55887.0	55907.0
chb22	150	train	-1	56187.0	56207.0
chb22	151	train	-1	56487.0	56507.0
chb22	152	train	-1	56787.0	56807.0
chb22	153	train	-1	57087.0	57107.0
chb22	154	train	-1	57387.0	57407.0
chb22	155	train	-1	57687.0	57707.0
chb22	156	train	-1	57993.0	58013.0
chb22	157	train	-1	58293.0	58313.0
chb22	158	train	-1	58593.0	58613.0
chb22	159	train	-1	58893.0	58913.0
chb22	160	train	-1	59193.0	59213.0
chb22	161	train	-1	59493.0	59513.0
chb22	162	train	-1	59793.0	59813.0
chb22	163	train	-1	60093.0	60113.0
chb22	164	train	-1	60393.0	60413.0
chb22	165	train	-1	60693.0	60713.0
chb22	166	train	-1	60993.0	61013.0
chb22	167	train	-1	61293.0	61313.0
chb22	168	train	-1	61600.0	61620.0
chb22	169	train	-1	61900.0	61920.0
chb22	170	train	-1	62200.0	62220.0
chb22	171	train	-1	62500.0	62520.0
chb22	172	train	-1	62800.0	62820.0
chb22	173	train	-1	63100.0	63120.0
chb22	174	train	-1	63400.0	63420.0
chb22	175	train	-1	63700.0	63720.0
chb22	176	train	-1	64000.0	64020.0
chb22	177	train	-1	64300.0	64320.0
chb22	178	train	-1	64600.0	64620.0
chb22	179	train	-1	64900.0	64920.0
chb22	180	train	-1	65207.0	65227.0
chb22	181	train	-1	65507.0	65527.0
chb22	182	train	-1	65807.0	65827.0
chb22	183	train	-1	66107.0	66127.0
chb22	184	train	-1	66407.0	66427.0
chb22	185	train	-1	66707.0	66727.0
chb22	186	train	-1	67007.0	67027.0
chb22	187	train	-1	67307.0	67327.0
chb22	188	train	-1	67607.0	67627.0
chb22	189	train	-1	67907.0	67927.0
chb22	190	train	-1	68207.0	68227.0
chb22	191	train	-1	68507.0	68527.0
chb22	192	train	-1	68814.0	68834.0
chb22	193	train	-1	69114.0	69134.0
chb22	194	train	-1	69414.0	69434.0
chb22	195	train	-1	69714.0	69734.0
chb22	196	train	-1	70014.0	70034.0
chb22	197	train	-1	70314.0	70334.0
chb22	198	train	-1	70324.0	70344.0
chb22	199	train	-1	70334.0	70354.0
chb22	200	train	-1	70344.0	70364.0
chb22	201	train	-1	70354.0	70374.0
chb22	202	train	0	70384.0	70404.0
chb22	203	train	0	70394.0	70414.0
chb22	204	train	0	70404.0	70424.0
chb22	205	train	0	70414.0	70434.0
chb22	206	train	0	70424.0	70444.0
chb22	207	train	0	70434.0	70454.0
chb22	208	train	0	70444.0	70464.0
chb22	209	train	0	70454.0	70474.0
chb22	210	train	0	70464.0	70484.0
chb22	211	train	0	70474.0	70494.0
chb22	212	train	0	70484.0	70504.0
chb22	213	train	0	70494.0	70514.0
chb22	214	train	0	70504.0	70524.0
chb22	215	train	0	70514.0	70534.0
chb22	216	train	0	70524.0	70544.0
chb22	217	train	0	70534.0	70554.0
chb22	218	train	0	70544.0	70564.0
chb22	219	train	0	70554.0	70574.0
chb22	220	train	0	70564.0	70584.0
chb22	221	train	0	70574.0	70594.0
chb22	222	train	0	70584.0	70604.0
chb22	223	train	0	70594.0	70614.0
chb22	224	train	0	70604.0	70624.0
chb22	225	train	0	70614.0	70634.0
chb22	226	train	0	70624.0	70644.0
chb22	227	train	0	70634.0	70654.0
chb22	228	train	0	70644.0	70664.0
chb22	229	train	0	70654.0	70674.0
chb22	230	train	0	70664.0	70684.0
chb22	231	train	0	70674.0	70694.0
chb22	232	train	0	70684.0	70704.0
chb22	233	train	0	70694.0	70714.0
chb22	234	train	0	70704.0	70724.0
chb22	235	train	0	70714.0	70734.0
chb22	236	train	0	70724.0	70744.0
chb22	237	train	0	70734.0	70754.0
chb22	238	train	0	70744.0	70764.0
chb22	239	train	0	70754.0	70774.0
chb22	240	train	0	70764.0	70784.0
chb22	241	train	0	70774.0	70794.0
chb22	242	train	0	70784.0	70804.0
chb22	243	train	0	70794.0	70814.0
chb22	244	train	0	70804.0	70824.0
chb22	245	train	0	70814.0	70834.0
chb22	246	train	0	70824.0	70844.0
chb22	247	train	0	70834.0	70854.0
chb22	248	train	0	70844.0	70864.0
chb22	249	train	0	70854.0	70874.0
chb22	250	train	0	70864.0	70884.0
chb22	251	train	0	70874.0	70894.0
chb22	252	train	0	70884.0	70904.0
chb22	253	train	0	70894.0	70914.0
chb22	254	train	0	70904.0	70924.0
chb22	255	train	0	70914.0	70934.0
chb22	256	train	0	70924.0	70944.0
chb22	257	train	0	70934.0	70954.0
chb22	258	train	0	70944.0	70964.0
chb22	259	train	0	70954.0	70974.0
chb22	260	train	0	70964.0	70984.0
chb22	261	train	0	70974.0	70994.0
chb22	262	train	0	70984.0	71004.0
chb22	263	train	0	70994.0	71014.0
chb22	264	train	0	71004.0	71024.0
chb22	265	train	0	71014.0	71034.0
chb22	266	train	0	71024.0	71044.0
chb22	267	train	0	71034.0	71054.0
chb22	268	train	0	71044.0	71064.0
chb22	269	train	0	71054.0	71074.0
chb22	270	train	0	71064.0	71084.0
chb22	271	train	0	71074.0	71094.0
chb22	272	train	0	71084.0	71104.0
chb22	273	train	0	71094.0	71114.0
chb22	274	train	0	71104.0	71124.0
chb22	275	train	0	71114.0	71134.0
chb22	276	train	0	71124.0	71144.0
chb22	277	train	0	71134.0	71154.0
chb22	278	train	0	71144.0	71164.0
chb22	279	train	0	71154.0	71174.0
chb22	280	train	0	71164.0	71184.0
chb22	281	train	0	71174.0	71194.0
chb22	282	train	0	71184.0	71204.0
chb22	283	train	0	71194.0	71214.0
chb22	284	train	0	71204.0	71224.0
chb22	285	train	0	71214.0	71234.0
chb22	286	train	0	71224.0	71244.0
chb22	287	train	0	71234.0	71254.0
chb22	288	train	0	71244.0	71264.0
chb22	289	train	0	71254.0	71274.0
chb22	290	train	0	71264.0	71284.0
chb22	291	train	0	71274.0	71294.0
chb22	292	train	0	71284.0	71304.0
chb22	293	train	0	71294.0	71314.0
chb22	294	train	0	71304.0	71324.0
chb22	295	train	0	71314.0	71334.0
chb22	296	train	0	71324.0	71344.0
chb22	297	train	0	71334.0	71354.0
chb22	298	train	0	71344.0	71364.0
chb22	299	train	0	71354.0	71374.0
chb22	300	train	0	71364.0	71384.0
chb22	301	train	0	71374.0	71394.0
chb22	302	train	0	71384.0	71404.0
chb22	303	train	0	71394.0	71414.0
chb22	304	train	0	71404.0	71424.0
chb22	305	train	0	71414.0	71434.0
chb22	306	train	0	71424.0	71444.0
chb22	307	train	0	71434.0	71454.0
chb22	308	train	0	71444.0	71464.0
chb22	309	train	0	71454.0	71474.0
chb22	310	train	0	71464.0	71484.0
chb22	311	train	0	71474.0	71494.0
chb22	312	train	0	71484.0	71504.0
chb22	313	train	0	71494.0	71514.0
chb22	314	train	0	71504.0	71524.0
chb22	315	train	0	71514.0	71534.0
chb22	316	train	0	71524.0	71544.0
chb22	317	train	0	71534.0	71554.0
chb22	318	train	0	71544.0	71564.0
chb22	319	train	0	71554.0	71574.0
chb22	320	train	0	71564.0	71584.0
chb22	321	train	0	71574.0	71594.0
chb22	322	train	0	71584.0	71604.0
chb22	323	train	0	71594.0	71614.0
chb22	324	train	0	71604.0	71624.0
chb22	325	train	0	71614.0	71634.0
chb22	326	train	0	71624.0	71644.0
chb22	327	train	0	71634.0	71654.0
chb22	328	train	0	71644.0	71664.0
chb22	329	train	0	71654.0	71674.0
chb22	330	train	0	71664.0	71684.0
chb22	331	train	0	71674.0	71694.0
chb22	332	train	0	71684.0	71704.0
chb22	333	train	0	71694.0	71714.0
chb22	334	train	0	71704.0	71724.0
chb22	335	train	0	71714.0	71734.0
chb22	336	train	0	71724.0	71744.0
chb22	337	train	0	71734.0	71754.0
chb22	338	train	0	71744.0	71764.0
chb22	339	train	0	71754.0	71774.0
chb22	340	train	0	71764.0	71784.0
chb22	341	train	0	71774.0	71794.0
chb22	342	train	0	71784.0	71804.0
chb22	343	train	0	71794.0	71814.0
chb22	344	train	0	71804.0	71824.0
chb22	345	train	0	71814.0	71834.0
chb22	346	train	0	71824.0	71844.0
chb22	347	train	0	71834.0	71854.0
chb22	348	train	0	71844.0	71864.0
chb22	349	train	0	71854.0	71874.0
chb22	350	validation	-1	86639.0	86659.0
chb22	351	validation	-1	86848.0	86868.0
chb22	352	validation	-1	87148.0	87168.0
chb22	353	validation	-1	87448.0	87468.0
chb22	354	validation	-1	87748.0	87768.0
chb22	355	validation	-1	88048.0	88068.0
chb22	356	validation	-1	88058.0	88078.0
chb22	357	validation	-1	88068.0	88088.0
chb22	358	validation	-1	88078.0	88098.0
chb22	359	validation	-1	88088.0	88108.0
chb22	360	validation	-1	88098.0	88118.0
chb22	361	validation	-1	88108.0	88128.0
chb22	362	validation	-1	88118.0	88138.0
chb22	363	validation	-1	88128.0	88148.0
chb22	364	validation	-1	88138.0	88158.0
chb22	365	validation	-1	88148.0	88168.0
chb22	366	validation	-1	88158.0	88178.0
chb22	367	validation	1	88188.0	88208.0
chb22	368	validation	1	88198.0	88218.0
chb22	369	validation	1	88208.0	88228.0
chb22	370	validation	1	88218.0	88238.0
chb22	371	validation	1	88228.0	88248.0
chb22	372	validation	1	88238.0	88258.0
chb22	373	validation	1	88248.0	88268.0
chb22	374	validation	1	88258.0	88278.0
chb22	375	validation	1	88268.0	88288.0
chb22	376	validation	1	88278.0	88298.0
chb22	377	validation	1	88288.0	88308.0
chb22	378	validation	1	88298.0	88318.0
chb22	379	validation	1	88308.0	88328.0
chb22	380	validation	1	88318.0	88338.0
chb22	381	validation	1	88328.0	88348.0
chb22	382	validation	1	88338.0	88358.0
chb22	383	validation	1	88348.0	88368.0
chb22	384	validation	1	88358.0	88378.0
chb22	385	validation	1	88368.0	88388.0
chb22	386	validation	1	88378.0	88398.0
chb22	387	validation	1	88388.0	88408.0
chb22	388	validation	1	88398.0	88418.0
chb22	389	validation	1	88408.0	88428.0
chb22	390	validation	1	88418.0	88438.0
chb22	391	validation	1	88428.0	88448.0
chb22	392	validation	1	88438.0	88458.0
chb22	393	validation	1	88448.0	88468.0
chb22	394	validation	1	88458.0	88478.0
chb22	395	validation	1	88468.0	88488.0
chb22	396	validation	1	88478.0	88498.0
chb22	397	validation	1	88488.0	88508.0
chb22	398	validation	1	88498.0	88518.0
chb22	399	validation	1	88508.0	88528.0
chb22	400	validation	1	88518.0	88538.0
chb22	401	validation	1	88528.0	88548.0
chb22	402	validation	1	88538.0	88558.0
chb22	403	validation	1	88548.0	88568.0
chb22	404	validation	1	88558.0	88578.0
chb22	405	validation	1	88568.0	88588.0
chb22	406	validation	1	88578.0	88598.0
chb22	407	validation	1	88588.0	88608.0
chb22	408	validation	1	88598.0	88618.0
chb22	409	validation	1	88608.0	88628.0
chb22	410	validation	1	88618.0	88638.0
chb22	411	validation	1	88628.0	88648.0
chb22	412	validation	1	88638.0	88658.0
chb22	413	validation	1	88648.0	88668.0
chb22	414	validation	1	88658.0	88678.0
chb22	415	validation	1	88668.0	88688.0
chb22	416	validation	1	88678.0	88698.0
chb22	417	validation	1	88688.0	88708.0
chb22	418	validation	1	88698.0	88718.0
chb22	419	validation	1	88708.0	88728.0
chb22	420	validation	1	88718.0	88738.0
chb22	421	validation	1	88728.0	88748.0
chb22	422	validation	1	88738.0	88758.0
chb22	423	validation	1	88748.0	88768.0
chb22	424	validation	1	88758.0	88778.0
chb22	425	validation	1	88768.0	88788.0
chb22	426	validation	1	88778.0	88798.0
chb22	427	validation	1	88788.0	88808.0
chb22	428	validation	1	88798.0	88818.0
chb22	429	validation	1	88808.0	88828.0
chb22	430	validation	1	88818.0	88838.0
chb22	431	validation	1	88828.0	88848.0
chb22	432	validation	1	88838.0	88858.0
chb22	433	validation	1	88848.0	88868.0
chb22	434	validation	1	88858.0	88878.0
chb22	435	validation	1	88868.0	88888.0
chb22	436	validation	1	88878.0	88898.0
chb22	437	validation	1	88888.0	88908.0
chb22	438	validation	1	88898.0	88918.0
chb22	439	validation	1	88908.0	88928.0
chb22	440	validation	1	88918.0	88938.0
chb22	441	validation	1	88928.0	88948.0
chb22	442	validation	1	88938.0	88958.0
chb22	443	validation	1	88948.0	88968.0
chb22	444	validation	1	88958.0	88978.0
chb22	445	validation	1	88968.0	88988.0
chb22	446	validation	1	88978.0	88998.0
chb22	447	validation	1	88988.0	89008.0
chb22	448	validation	1	88998.0	89018.0
chb22	449	validation	1	89008.0	89028.0
chb22	450	validation	1	89018.0	89038.0
chb22	451	validation	1	89028.0	89048.0
chb22	452	validation	1	89038.0	89058.0
chb22	453	validation	1	89048.0	89068.0
chb22	454	validation	1	89058.0	89078.0
chb22	455	validation	1	89068.0	89088.0
chb22	456	validation	1	89078.0	89098.0
chb22	457	validation	1	89088.0	89108.0
chb22	458	validation	1	89098.0	89118.0
chb22	459	validation	1	89108.0	89128.0
chb22	460	validation	1	89118.0	89138.0
chb22	461	validation	1	89128.0	89148.0
chb22	462	validation	1	89138.0	89158.0
chb22	463	validation	1	89148.0	89168.0
chb22	464	validation	1	89158.0	89178.0
chb22	465	validation	1	89168.0	89188.0
chb22	466	validation	1	89178.0	89198.0
chb22	467	validation	1	89188.0	89208.0
chb22	468	validation	1	89198.0	89218.0
chb22	469	validation	1	89208.0	89228.0
chb22	470	validation	1	89218.0	89238.0
chb22	471	validation	1	89228.0	89248.0
chb22	472	validation	1	89238.0	89258.0
chb22	473	validation	1	89248.0	89268.0
chb22	474	validation	1	89258.0	89278.0
chb22	475	validation	1	89268.0	89288.0
chb22	476	validation	1	89278.0	89298.0
chb22	477	validation	1	89288.0	89308.0
chb22	478	validation	1	89298.0	89318.0
chb22	479	validation	1	89308.0	89328.0
chb22	480	validation	1	89318.0	89338.0
chb22	481	validation	1	89328.0	89348.0
chb22	482	validation	1	89338.0	89358.0
chb22	483	validation	1	89348.0	89368.0
chb22	484	validation	1	89358.0	89378.0
chb22	485	validation	1	89368.0	89388.0
chb22	486	validation	1	89378.0	89398.0
chb22	487	validation	1	89388.0	89408.0
chb22	488	validation	1	89398.0	89418.0
chb22	489	validation	1	89408.0	89428.0
chb22	490	validation	1	89418.0	89438.0
chb22	491	validation	1	89428.0	89448.0
chb22	492	validation	1	89438.0	89458.0
chb22	493	validation	1	89448.0	89468.0
chb22	494	validation	1	89458.0	89478.0
chb22	495	validation	1	89468.0	89488.0
chb22	496	validation	1	89478.0	89498.0
chb22	497	validation	1	89488.0	89508.0
chb22	498	validation	1	89498.0	89518.0
chb22	499	validation	1	89508.0	89528.0
chb22	500	validation	1	89518.0	89538.0
chb22	501	validation	1	89528.0	89548.0
chb22	502	validation	1	89538.0	89558.0
chb22	503	validation	1	89548.0	89568.0
chb22	504	validation	1	89558.0	89578.0
chb22	505	validation	1	89568.0	89588.0
chb22	506	validation	1	89578.0	89598.0
chb22	507	validation	1	89588.0	89608.0
chb22	508	validation	1	89598.0	89618.0
chb22	509	validation	1	89608.0	89628.0
chb22	510	validation	1	89618.0	89638.0
chb22	511	validation	1	89628.0	89648.0
chb22	512	validation	1	89638.0	89658.0
chb22	513	validation	1	89648.0	89668.0
chb22	514	validation	1	89658.0	89678.0
chb22	515	validation	-1	104461.0	104481.0
chb22	516	validation	-1	104761.0	104781.0
chb22	517	validation	-1	104882.0	104902.0
chb22	518	validation	-1	105182.0	105202.0
chb22	519	validation	-1	105482.0	105502.0
chb22	520	validation	-1	105782.0	105802.0
chb22	521	validation	-1	106082.0	106102.0
chb22	522	validation	-1	106382.0	106402.0
chb22	523	validation	-1	106682.0	106702.0
chb22	524	validation	-1	106982.0	107002.0
chb22	525	validation	-1	107282.0	107302.0
chb22	526	validation	-1	107582.0	107602.0
chb22	527	validation	-1	107882.0	107902.0
chb22	528	validation	-1	108182.0	108202.0
chb22	529	test	2	133740.0	133760.0
chb22	530	test	2	133750.0	133770.0
chb22	531	test	2	133760.0	133780.0
chb22	532	test	2	133770.0	133790.0
chb22	533	test	2	133780.0	133800.0
chb22	534	test	2	133790.0	133810.0
chb22	535	test	2	133800.0	133820.0
chb22	536	test	2	133810.0	133830.0
chb22	537	test	2	133820.0	133840.0
chb22	538	test	2	133830.0	133850.0
chb22	539	test	2	133840.0	133860.0
chb22	540	test	2	133850.0	133870.0
chb22	541	test	2	133860.0	133880.0
chb22	542	test	2	133870.0	133890.0
chb22	543	test	2	133880.0	133900.0
chb22	544	test	2	133890.0	133910.0
chb22	545	test	2	133900.0	133920.0
chb22	546	test	2	133910.0	133930.0
chb22	547	test	2	133920.0	133940.0
chb22	548	test	2	133930.0	133950.0
chb22	549	test	2	133940.0	133960.0
chb22	550	test	2	133950.0	133970.0
chb22	551	test	2	133960.0	133980.0
chb22	552	test	2	133970.0	133990.0
chb22	553	test	2	133980.0	134000.0
chb22	554	test	2	133990.0	134010.0
chb22	555	test	2	134000.0	134020.0
chb22	556	test	2	134010.0	134030.0
chb22	557	test	2	134020.0	134040.0
chb22	558	test	2	134030.0	134050.0
chb22	559	test	2	134040.0	134060.0
chb22	560	test	2	134050.0	134070.0
chb22	561	test	2	134060.0	134080.0
chb22	562	test	2	134070.0	134090.0
chb22	563	test	2	134080.0	134100.0
chb22	564	test	2	134090.0	134110.0
chb22	565	test	2	134100.0	134120.0
chb22	566	test	2	134110.0	134130.0
chb22	567	test	2	134120.0	134140.0
chb22	568	test	2	134130.0	134150.0
chb22	569	test	2	134140.0	134160.0
chb22	570	test	2	134150.0	134170.0
chb22	571	test	2	134160.0	134180.0
chb22	572	test	2	134170.0	134190.0
chb22	573	test	2	134180.0	134200.0
chb22	574	test	2	134190.0	134210.0
chb22	575	test	2	134200.0	134220.0
chb22	576	test	2	134210.0	134230.0
chb22	577	test	2	134220.0	134240.0
chb22	578	test	2	134230.0	134250.0
chb22	579	test	2	134240.0	134260.0
chb22	580	test	2	134250.0	134270.0
chb22	581	test	2	134260.0	134280.0
chb22	582	test	2	134270.0	134290.0
chb22	583	test	2	134280.0	134300.0
chb22	584	test	2	134290.0	134310.0
chb22	585	test	2	134300.0	134320.0
chb22	586	test	2	134310.0	134330.0
chb22	587	test	2	134320.0	134340.0
chb22	588	test	2	134330.0	134350.0
chb22	589	test	2	134340.0	134360.0
chb22	590	test	2	134350.0	134370.0
chb22	591	test	2	134360.0	134380.0
chb22	592	test	2	134370.0	134390.0
chb22	593	test	2	134380.0	134400.0
chb22	594	test	2	134390.0	134410.0
chb22	595	test	2	134400.0	134420.0
chb22	596	test	2	134410.0	134430.0
chb22	597	test	2	134420.0	134440.0
chb22	598	test	2	134430.0	134450.0
chb22	599	test	2	134440.0	134460.0
chb22	600	test	2	134450.0	134470.0
chb22	601	test	2	134460.0	134480.0
chb22	602	test	2	134470.0	134490.0
chb22	603	test	2	134480.0	134500.0
chb22	604	test	2	134490.0	134510.0
chb22	605	test	2	134500.0	134520.0
chb22	606	test	2	134510.0	134530.0
chb22	607	test	2	134520.0	134540.0
chb22	608	test	2	134530.0	134550.0
chb22	609	test	2	134540.0	134560.0
chb22	610	test	2	134550.0	134570.0
chb22	611	test	2	134560.0	134580.0
chb22	612	test	2	134570.0	134590.0
chb22	613	test	2	134580.0	134600.0
chb22	614	test	2	134590.0	134610.0
chb22	615	test	2	134600.0	134620.0
chb22	616	test	2	134610.0	134630.0
chb22	617	test	2	134620.0	134640.0
chb22	618	test	2	134630.0	134650.0
chb22	619	test	2	134640.0	134660.0
chb22	620	test	2	134650.0	134670.0
chb22	621	test	2	134660.0	134680.0
chb22	622	test	2	134670.0	134690.0
chb22	623	test	2	134680.0	134700.0
chb22	624	test	-1	181516.0	181536.0
chb22	625	test	-1	181816.0	181836.0
chb22	626	test	-1	182116.0	182136.0
chb22	627	test	-1	182416.0	182436.0
chb22	628	test	-1	182716.0	182736.0
chb22	629	test	-1	183016.0	183036.0
chb22	630	test	-1	183316.0	183336.0
chb22	631	test	-1	183616.0	183636.0
chb22	632	test	-1	183916.0	183936.0
chb22	633	test	-1	184216.0	184236.0
chb22	634	test	-1	184516.0	184536.0
chb22	635	test	-1	184816.0	184836.0
chb22	636	test	-1	192337.0	192357.0
chb22	637	test	-1	192637.0	192657.0
chb22	638	test	-1	192937.0	192957.0
chb22	639	test	-1	193237.0	193257.0
chb22	640	test	-1	193537.0	193557.0
chb22	641	test	-1	193837.0	193857.0
chb22	642	test	-1	194137.0	194157.0
chb22	643	test	-1	194437.0	194457.0
chb22	644	test	-1	194737.0	194757.0
chb22	645	test	-1	195037.0	195057.0
chb22	646	test	-1	195337.0	195357.0
chb22	647	test	-1	195637.0	195657.0
chb22	648	test	-1	269731.0	269751.0
chb22	649	test	-1	270031.0	270051.0
chb22	650	test	-1	270331.0	270351.0
chb22	651	test	-1	270631.0	270651.0
chb22	652	test	-1	270931.0	270951.0
chb22	653	test	-1	271231.0	271251.0
chb22	654	test	-1	271531.0	271551.0
chb22	655	test	-1	271831.0	271851.0
chb22	656	test	-1	272131.0	272151.0
chb22	657	test	-1	272431.0	272451.0
chb22	658	test	-1	272731.0	272751.0
chb22	659	test	-1	273031.0	273051.0
