## Supplementary material for "Same pipelines, different answers: how evaluation design shapes EEG seizure prediction": Reproducibility archive (code, manifests and predictions): chb04_candidates.csv

case	file	start_sample	start_s	end_s	label	event_id	event_ids
chb04	chb04_01.edf	0	0.0	20.0	0	-1
chb04	chb04_01.edf	76800	300.0	320.0	0	-1
chb04	chb04_01.edf	153600	600.0	620.0	0	-1
chb04	chb04_01.edf	230400	900.0	920.0	0	-1
chb04	chb04_01.edf	307200	1200.0	1220.0	0	-1
chb04	chb04_01.edf	384000	1500.0	1520.0	0	-1
chb04	chb04_01.edf	460800	1800.0	1820.0	0	-1
chb04	chb04_01.edf	537600	2100.0	2120.0	0	-1
chb04	chb04_01.edf	614400	2400.0	2420.0	0	-1
chb04	chb04_01.edf	691200	2700.0	2720.0	0	-1
chb04	chb04_01.edf	768000	3000.0	3020.0	0	-1
chb04	chb04_01.edf	844800	3300.0	3320.0	0	-1
chb04	chb04_01.edf	921600	3600.0	3620.0	0	-1
chb04	chb04_01.edf	998400	3900.0	3920.0	0	-1
chb04	chb04_01.edf	1075200	4200.0	4220.0	0	-1
chb04	chb04_01.edf	1152000	4500.0	4520.0	0	-1
chb04	chb04_01.edf	1228800	4800.0	4820.0	0	-1
chb04	chb04_01.edf	1305600	5100.0	5120.0	0	-1
chb04	chb04_01.edf	1382400	5400.0	5420.0	0	-1
chb04	chb04_01.edf	1459200	5700.0	5720.0	0	-1
chb04	chb04_01.edf	1536000	6000.0	6020.0	0	-1
chb04	chb04_01.edf	1612800	6300.0	6320.0	0	-1
chb04	chb04_01.edf	1689600	6600.0	6620.0	0	-1
chb04	chb04_01.edf	1766400	6900.0	6920.0	0	-1
chb04	chb04_01.edf	1843200	7200.0	7220.0	0	-1
chb04	chb04_01.edf	1920000	7500.0	7520.0	0	-1
chb04	chb04_01.edf	1996800	7800.0	7820.0	0	-1
chb04	chb04_01.edf	2073600	8100.0	8120.0	0	-1
chb04	chb04_01.edf	2150400	8400.0	8420.0	0	-1
chb04	chb04_01.edf	2227200	8700.0	8720.0	0	-1
chb04	chb04_01.edf	2304000	9000.0	9020.0	0	-1
chb04	chb04_01.edf	2380800	9300.0	9320.0	0	-1
chb04	chb04_01.edf	2457600	9600.0	9620.0	0	-1
chb04	chb04_01.edf	2534400	9900.0	9920.0	0	-1
chb04	chb04_01.edf	2611200	10200.0	10220.0	0	-1
chb04	chb04_01.edf	2688000	10500.0	10520.0	0	-1
chb04	chb04_01.edf	2764800	10800.0	10820.0	0	-1
chb04	chb04_01.edf	2841600	11100.0	11120.0	0	-1
chb04	chb04_01.edf	2918400	11400.0	11420.0	0	-1
chb04	chb04_01.edf	2995200	11700.0	11720.0	0	-1
chb04	chb04_01.edf	3072000	12000.0	12020.0	0	-1
chb04	chb04_01.edf	3148800	12300.0	12320.0	0	-1
chb04	chb04_01.edf	3225600	12600.0	12620.0	0	-1
chb04	chb04_01.edf	3302400	12900.0	12920.0	0	-1
chb04	chb04_01.edf	3379200	13200.0	13220.0	0	-1
chb04	chb04_01.edf	3456000	13500.0	13520.0	0	-1
chb04	chb04_01.edf	3532800	13800.0	13820.0	0	-1
chb04	chb04_01.edf	3609600	14100.0	14120.0	0	-1
chb04	chb04_02.edf	0	14450.0	14470.0	0	-1
chb04	chb04_02.edf	76800	14750.0	14770.0	0	-1
chb04	chb04_02.edf	153600	15050.0	15070.0	0	-1
chb04	chb04_02.edf	230400	15350.0	15370.0	0	-1
chb04	chb04_02.edf	307200	15650.0	15670.0	0	-1
chb04	chb04_02.edf	384000	15950.0	15970.0	0	-1
chb04	chb04_02.edf	460800	16250.0	16270.0	0	-1
chb04	chb04_02.edf	537600	16550.0	16570.0	0	-1
chb04	chb04_02.edf	614400	16850.0	16870.0	0	-1
chb04	chb04_02.edf	691200	17150.0	17170.0	0	-1
chb04	chb04_02.edf	768000	17450.0	17470.0	0	-1
chb04	chb04_02.edf	844800	17750.0	17770.0	0	-1
chb04	chb04_02.edf	921600	18050.0	18070.0	0	-1
chb04	chb04_02.edf	998400	18350.0	18370.0	0	-1
chb04	chb04_02.edf	1075200	18650.0	18670.0	0	-1
chb04	chb04_02.edf	1152000	18950.0	18970.0	0	-1
chb04	chb04_02.edf	1228800	19250.0	19270.0	0	-1
chb04	chb04_02.edf	1305600	19550.0	19570.0	0	-1
chb04	chb04_02.edf	1382400	19850.0	19870.0	0	-1
chb04	chb04_02.edf	1459200	20150.0	20170.0	0	-1
chb04	chb04_02.edf	1536000	20450.0	20470.0	0	-1
chb04	chb04_02.edf	1612800	20750.0	20770.0	0	-1
chb04	chb04_02.edf	1689600	21050.0	21070.0	0	-1
chb04	chb04_02.edf	1766400	21350.0	21370.0	0	-1
chb04	chb04_02.edf	1843200	21650.0	21670.0	0	-1
chb04	chb04_02.edf	1920000	21950.0	21970.0	0	-1
chb04	chb04_02.edf	1996800	22250.0	22270.0	0	-1
chb04	chb04_02.edf	2073600	22550.0	22570.0	0	-1
chb04	chb04_02.edf	2150400	22850.0	22870.0	0	-1
chb04	chb04_02.edf	2227200	23150.0	23170.0	0	-1
chb04	chb04_02.edf	2304000	23450.0	23470.0	0	-1
chb04	chb04_02.edf	2380800	23750.0	23770.0	0	-1
chb04	chb04_02.edf	2457600	24050.0	24070.0	0	-1
chb04	chb04_02.edf	2534400	24350.0	24370.0	0	-1
chb04	chb04_02.edf	2611200	24650.0	24670.0	0	-1
chb04	chb04_02.edf	2688000	24950.0	24970.0	0	-1
chb04	chb04_02.edf	2764800	25250.0	25270.0	0	-1
chb04	chb04_02.edf	2841600	25550.0	25570.0	0	-1
chb04	chb04_02.edf	2918400	25850.0	25870.0	0	-1
chb04	chb04_02.edf	2995200	26150.0	26170.0	0	-1
chb04	chb04_02.edf	3072000	26450.0	26470.0	0	-1
chb04	chb04_02.edf	3148800	26750.0	26770.0	0	-1
chb04	chb04_02.edf	3225600	27050.0	27070.0	0	-1
chb04	chb04_02.edf	3302400	27350.0	27370.0	0	-1
chb04	chb04_02.edf	3379200	27650.0	27670.0	0	-1
chb04	chb04_02.edf	3456000	27950.0	27970.0	0	-1
chb04	chb04_02.edf	3532800	28250.0	28270.0	0	-1
chb04	chb04_02.edf	3609600	28550.0	28570.0	0	-1
chb04	chb04_03.edf	0	28858.0	28878.0	0	-1
chb04	chb04_03.edf	76800	29158.0	29178.0	0	-1
chb04	chb04_03.edf	153600	29458.0	29478.0	0	-1
chb04	chb04_03.edf	230400	29758.0	29778.0	0	-1
chb04	chb04_03.edf	307200	30058.0	30078.0	0	-1
chb04	chb04_03.edf	384000	30358.0	30378.0	0	-1
chb04	chb04_03.edf	460800	30658.0	30678.0	0	-1
chb04	chb04_03.edf	537600	30958.0	30978.0	0	-1
chb04	chb04_03.edf	614400	31258.0	31278.0	0	-1
chb04	chb04_03.edf	691200	31558.0	31578.0	0	-1
chb04	chb04_03.edf	768000	31858.0	31878.0	0	-1
chb04	chb04_03.edf	844800	32158.0	32178.0	0	-1
chb04	chb04_03.edf	921600	32458.0	32478.0	0	-1
chb04	chb04_03.edf	998400	32758.0	32778.0	0	-1
chb04	chb04_03.edf	1075200	33058.0	33078.0	0	-1
chb04	chb04_03.edf	1152000	33358.0	33378.0	0	-1
chb04	chb04_03.edf	1228800	33658.0	33678.0	0	-1
chb04	chb04_03.edf	1305600	33958.0	33978.0	0	-1
chb04	chb04_03.edf	1382400	34258.0	34278.0	0	-1
chb04	chb04_03.edf	1459200	34558.0	34578.0	0	-1
chb04	chb04_03.edf	1536000	34858.0	34878.0	0	-1
chb04	chb04_03.edf	1612800	35158.0	35178.0	0	-1
chb04	chb04_03.edf	1689600	35458.0	35478.0	0	-1
chb04	chb04_03.edf	1766400	35758.0	35778.0	0	-1
chb04	chb04_03.edf	1843200	36058.0	36078.0	0	-1
chb04	chb04_03.edf	1920000	36358.0	36378.0	0	-1
chb04	chb04_03.edf	1996800	36658.0	36678.0	0	-1
chb04	chb04_03.edf	2073600	36958.0	36978.0	0	-1
chb04	chb04_03.edf	2150400	37258.0	37278.0	0	-1
chb04	chb04_03.edf	2227200	37558.0	37578.0	0	-1
chb04	chb04_03.edf	2304000	37858.0	37878.0	0	-1
chb04	chb04_03.edf	2380800	38158.0	38178.0	0	-1
chb04	chb04_03.edf	2457600	38458.0	38478.0	0	-1
chb04	chb04_03.edf	2534400	38758.0	38778.0	0	-1
chb04	chb04_03.edf	2611200	39058.0	39078.0	0	-1
chb04	chb04_03.edf	2688000	39358.0	39378.0	0	-1
chb04	chb04_03.edf	2764800	39658.0	39678.0	0	-1
chb04	chb04_03.edf	2841600	39958.0	39978.0	0	-1
chb04	chb04_03.edf	2918400	40258.0	40278.0	0	-1
chb04	chb04_03.edf	2995200	40558.0	40578.0	0	-1
chb04	chb04_03.edf	3072000	40858.0	40878.0	0	-1
chb04	chb04_03.edf	3148800	41158.0	41178.0	0	-1
chb04	chb04_03.edf	3225600	41458.0	41478.0	0	-1
chb04	chb04_03.edf	3302400	41758.0	41778.0	0	-1
chb04	chb04_03.edf	3379200	42058.0	42078.0	0	-1
chb04	chb04_03.edf	3456000	42358.0	42378.0	0	-1
chb04	chb04_03.edf	3532800	42658.0	42678.0	0	-1
chb04	chb04_03.edf	3609600	42958.0	42978.0	0	-1
chb04	chb04_04.edf	0	43265.0	43285.0	0	-1
chb04	chb04_04.edf	76800	43565.0	43585.0	0	-1
chb04	chb04_04.edf	153600	43865.0	43885.0	0	-1
chb04	chb04_04.edf	230400	44165.0	44185.0	0	-1
chb04	chb04_04.edf	307200	44465.0	44485.0	0	-1
chb04	chb04_04.edf	384000	44765.0	44785.0	0	-1
chb04	chb04_04.edf	460800	45065.0	45085.0	0	-1
chb04	chb04_04.edf	537600	45365.0	45385.0	0	-1
chb04	chb04_04.edf	614400	45665.0	45685.0	0	-1
chb04	chb04_04.edf	691200	45965.0	45985.0	0	-1
chb04	chb04_04.edf	768000	46265.0	46285.0	0	-1
chb04	chb04_04.edf	844800	46565.0	46585.0	0	-1
chb04	chb04_04.edf	921600	46865.0	46885.0	0	-1
chb04	chb04_04.edf	998400	47165.0	47185.0	0	-1
chb04	chb04_04.edf	1075200	47465.0	47485.0	0	-1
chb04	chb04_04.edf	1152000	47765.0	47785.0	0	-1
chb04	chb04_04.edf	1228800	48065.0	48085.0	0	-1
chb04	chb04_04.edf	1305600	48365.0	48385.0	0	-1
chb04	chb04_04.edf	1382400	48665.0	48685.0	0	-1
chb04	chb04_04.edf	1459200	48965.0	48985.0	0	-1
chb04	chb04_04.edf	1536000	49265.0	49285.0	0	-1
chb04	chb04_04.edf	1612800	49565.0	49585.0	0	-1
chb04	chb04_04.edf	1689600	49865.0	49885.0	0	-1
chb04	chb04_04.edf	1766400	50165.0	50185.0	0	-1
chb04	chb04_04.edf	1843200	50465.0	50485.0	0	-1
chb04	chb04_04.edf	1920000	50765.0	50785.0	0	-1
chb04	chb04_04.edf	1996800	51065.0	51085.0	0	-1
chb04	chb04_04.edf	2073600	51365.0	51385.0	0	-1
chb04	chb04_04.edf	2150400	51665.0	51685.0	0	-1
chb04	chb04_04.edf	2227200	51965.0	51985.0	0	-1
chb04	chb04_04.edf	2304000	52265.0	52285.0	0	-1
chb04	chb04_04.edf	2380800	52565.0	52585.0	0	-1
chb04	chb04_04.edf	2457600	52865.0	52885.0	0	-1
chb04	chb04_04.edf	2534400	53165.0	53185.0	0	-1
chb04	chb04_04.edf	2611200	53465.0	53485.0	0	-1
chb04	chb04_04.edf	2688000	53765.0	53785.0	0	-1
chb04	chb04_04.edf	2764800	54065.0	54085.0	0	-1
chb04	chb04_04.edf	2841600	54365.0	54385.0	0	-1
chb04	chb04_04.edf	2918400	54665.0	54685.0	0	-1
chb04	chb04_04.edf	2995200	54965.0	54985.0	0	-1
chb04	chb04_04.edf	3072000	55265.0	55285.0	0	-1
chb04	chb04_04.edf	3148800	55565.0	55585.0	0	-1
chb04	chb04_04.edf	3225600	55865.0	55885.0	0	-1
chb04	chb04_04.edf	3302400	56165.0	56185.0	0	-1
chb04	chb04_04.edf	3379200	56465.0	56485.0	0	-1
chb04	chb04_04.edf	3456000	56765.0	56785.0	0	-1
chb04	chb04_04.edf	3532800	57065.0	57085.0	0	-1
chb04	chb04_04.edf	3609600	57365.0	57385.0	0	-1
chb04	chb04_05.edf	0	57672.0	57692.0	0	-1
chb04	chb04_05.edf	76800	57972.0	57992.0	0	-1
chb04	chb04_05.edf	153600	58272.0	58292.0	0	-1
chb04	chb04_05.edf	230400	58572.0	58592.0	0	-1
chb04	chb04_05.edf	307200	58872.0	58892.0	0	-1
chb04	chb04_05.edf	384000	59172.0	59192.0	0	-1
chb04	chb04_05.edf	460800	59472.0	59492.0	0	-1
chb04	chb04_05.edf	537600	59772.0	59792.0	0	-1
chb04	chb04_05.edf	614400	60072.0	60092.0	0	-1
chb04	chb04_05.edf	691200	60372.0	60392.0	0	-1
chb04	chb04_05.edf	768000	60672.0	60692.0	0	-1
chb04	chb04_05.edf	844800	60972.0	60992.0	0	-1
chb04	chb04_05.edf	921600	61272.0	61292.0	0	-1
chb04	chb04_05.edf	998400	61572.0	61592.0	0	-1
chb04	chb04_05.edf	1075200	61872.0	61892.0	0	-1
chb04	chb04_05.edf	1152000	62172.0	62192.0	0	-1
chb04	chb04_05.edf	1228800	62472.0	62492.0	0	-1
chb04	chb04_05.edf	1305600	62772.0	62792.0	0	-1
chb04	chb04_05.edf	1382400	63072.0	63092.0	0	-1
chb04	chb04_05.edf	1459200	63372.0	63392.0	0	-1
chb04	chb04_05.edf	1461760	63382.0	63402.0	0	-1
chb04	chb04_05.edf	1464320	63392.0	63412.0	0	-1
chb04	chb04_05.edf	1466880	63402.0	63422.0	0	-1
chb04	chb04_05.edf	1469440	63412.0	63432.0	0	-1
chb04	chb04_05.edf	1472000	63422.0	63442.0	0	-1
chb04	chb04_05.edf	1474560	63432.0	63452.0	0	-1
chb04	chb04_05.edf	1477120	63442.0	63462.0	0	-1
chb04	chb04_05.edf	1479680	63452.0	63472.0	0	-1
chb04	chb04_05.edf	1482240	63462.0	63482.0	0	-1
chb04	chb04_05.edf	1484800	63472.0	63492.0	0	-1
chb04	chb04_05.edf	1487360	63482.0	63502.0	0	-1
chb04	chb04_05.edf	1489920	63492.0	63512.0	0	-1
chb04	chb04_05.edf	1492480	63502.0	63522.0	0	-1
chb04	chb04_05.edf	1495040	63512.0	63532.0	0	-1
chb04	chb04_05.edf	1497600	63522.0	63542.0	0	-1
chb04	chb04_05.edf	1500160	63532.0	63552.0	0	-1
chb04	chb04_05.edf	1502720	63542.0	63562.0	0	-1
chb04	chb04_05.edf	1505280	63552.0	63572.0	0	-1
chb04	chb04_05.edf	1507840	63562.0	63582.0	0	-1
chb04	chb04_05.edf	1510400	63572.0	63592.0	0	-1
chb04	chb04_05.edf	1512960	63582.0	63602.0	0	-1
chb04	chb04_05.edf	1515520	63592.0	63612.0	0	-1
chb04	chb04_05.edf	1518080	63602.0	63622.0	0	-1
chb04	chb04_05.edf	1520640	63612.0	63632.0	0	-1
chb04	chb04_05.edf	1523200	63622.0	63642.0	0	-1
chb04	chb04_05.edf	1525760	63632.0	63652.0	0	-1
chb04	chb04_05.edf	1528320	63642.0	63662.0	0	-1
chb04	chb04_05.edf	1530880	63652.0	63672.0	0	-1
chb04	chb04_05.edf	1538560	63682.0	63702.0	1	0	0
chb04	chb04_05.edf	1541120	63692.0	63712.0	1	0	0
chb04	chb04_05.edf	1543680	63702.0	63722.0	1	0	0
chb04	chb04_05.edf	1546240	63712.0	63732.0	1	0	0
chb04	chb04_05.edf	1548800	63722.0	63742.0	1	0	0
chb04	chb04_05.edf	1551360	63732.0	63752.0	1	0	0
chb04	chb04_05.edf	1553920	63742.0	63762.0	1	0	0
chb04	chb04_05.edf	1556480	63752.0	63772.0	1	0	0
chb04	chb04_05.edf	1559040	63762.0	63782.0	1	0	0
chb04	chb04_05.edf	1561600	63772.0	63792.0	1	0	0
chb04	chb04_05.edf	1564160	63782.0	63802.0	1	0	0
chb04	chb04_05.edf	1566720	63792.0	63812.0	1	0	0
chb04	chb04_05.edf	1569280	63802.0	63822.0	1	0	0
chb04	chb04_05.edf	1571840	63812.0	63832.0	1	0	0
chb04	chb04_05.edf	1574400	63822.0	63842.0	1	0	0
chb04	chb04_05.edf	1576960	63832.0	63852.0	1	0	0
chb04	chb04_05.edf	1579520	63842.0	63862.0	1	0	0
chb04	chb04_05.edf	1582080	63852.0	63872.0	1	0	0
chb04	chb04_05.edf	1584640	63862.0	63882.0	1	0	0
chb04	chb04_05.edf	1587200	63872.0	63892.0	1	0	0
chb04	chb04_05.edf	1589760	63882.0	63902.0	1	0	0
chb04	chb04_05.edf	1592320	63892.0	63912.0	1	0	0
chb04	chb04_05.edf	1594880	63902.0	63922.0	1	0	0
chb04	chb04_05.edf	1597440	63912.0	63932.0	1	0	0
chb04	chb04_05.edf	1600000	63922.0	63942.0	1	0	0
chb04	chb04_05.edf	1602560	63932.0	63952.0	1	0	0
chb04	chb04_05.edf	1605120	63942.0	63962.0	1	0	0
chb04	chb04_05.edf	1607680	63952.0	63972.0	1	0	0
chb04	chb04_05.edf	1610240	63962.0	63982.0	1	0	0
chb04	chb04_05.edf	1612800	63972.0	63992.0	1	0	0
chb04	chb04_05.edf	1615360	63982.0	64002.0	1	0	0
chb04	chb04_05.edf	1617920	63992.0	64012.0	1	0	0
chb04	chb04_05.edf	1620480	64002.0	64022.0	1	0	0
chb04	chb04_05.edf	1623040	64012.0	64032.0	1	0	0
chb04	chb04_05.edf	1625600	64022.0	64042.0	1	0	0
chb04	chb04_05.edf	1628160	64032.0	64052.0	1	0	0
chb04	chb04_05.edf	1630720	64042.0	64062.0	1	0	0
chb04	chb04_05.edf	1633280	64052.0	64072.0	1	0	0
chb04	chb04_05.edf	1635840	64062.0	64082.0	1	0	0
chb04	chb04_05.edf	1638400	64072.0	64092.0	1	0	0
chb04	chb04_05.edf	1640960	64082.0	64102.0	1	0	0
chb04	chb04_05.edf	1643520	64092.0	64112.0	1	0	0
chb04	chb04_05.edf	1646080	64102.0	64122.0	1	0	0
chb04	chb04_05.edf	1648640	64112.0	64132.0	1	0	0
chb04	chb04_05.edf	1651200	64122.0	64142.0	1	0	0
chb04	chb04_05.edf	1653760	64132.0	64152.0	1	0	0
chb04	chb04_05.edf	1656320	64142.0	64162.0	1	0	0
chb04	chb04_05.edf	1658880	64152.0	64172.0	1	0	0
chb04	chb04_05.edf	1661440	64162.0	64182.0	1	0	0
chb04	chb04_05.edf	1664000	64172.0	64192.0	1	0	0
chb04	chb04_05.edf	1666560	64182.0	64202.0	1	0	0
chb04	chb04_05.edf	1669120	64192.0	64212.0	1	0	0
chb04	chb04_05.edf	1671680	64202.0	64222.0	1	0	0
chb04	chb04_05.edf	1674240	64212.0	64232.0	1	0	0
chb04	chb04_05.edf	1676800	64222.0	64242.0	1	0	0
chb04	chb04_05.edf	1679360	64232.0	64252.0	1	0	0
chb04	chb04_05.edf	1681920	64242.0	64262.0	1	0	0
chb04	chb04_05.edf	1684480	64252.0	64272.0	1	0	0
chb04	chb04_05.edf	1687040	64262.0	64282.0	1	0	0
chb04	chb04_05.edf	1689600	64272.0	64292.0	1	0	0
chb04	chb04_05.edf	1692160	64282.0	64302.0	1	0	0
chb04	chb04_05.edf	1694720	64292.0	64312.0	1	0	0
chb04	chb04_05.edf	1697280	64302.0	64322.0	1	0	0
chb04	chb04_05.edf	1699840	64312.0	64332.0	1	0	0
chb04	chb04_05.edf	1702400	64322.0	64342.0	1	0	0
chb04	chb04_05.edf	1704960	64332.0	64352.0	1	0	0
chb04	chb04_05.edf	1707520	64342.0	64362.0	1	0	0
chb04	chb04_05.edf	1710080	64352.0	64372.0	1	0	0
chb04	chb04_05.edf	1712640	64362.0	64382.0	1	0	0
chb04	chb04_05.edf	1715200	64372.0	64392.0	1	0	0
chb04	chb04_05.edf	1717760	64382.0	64402.0	1	0	0
chb04	chb04_05.edf	1720320	64392.0	64412.0	1	0	0
chb04	chb04_05.edf	1722880	64402.0	64422.0	1	0	0
chb04	chb04_05.edf	1725440	64412.0	64432.0	1	0	0
chb04	chb04_05.edf	1728000	64422.0	64442.0	1	0	0
chb04	chb04_05.edf	1730560	64432.0	64452.0	1	0	0
chb04	chb04_05.edf	1733120	64442.0	64462.0	1	0	0
chb04	chb04_05.edf	1735680	64452.0	64472.0	1	0	0
chb04	chb04_05.edf	1738240	64462.0	64482.0	1	0	0
chb04	chb04_05.edf	1740800	64472.0	64492.0	1	0	0
chb04	chb04_05.edf	1743360	64482.0	64502.0	1	0	0
chb04	chb04_05.edf	1745920	64492.0	64512.0	1	0	0
chb04	chb04_05.edf	1748480	64502.0	64522.0	1	0	0
chb04	chb04_05.edf	1751040	64512.0	64532.0	1	0	0
chb04	chb04_05.edf	1753600	64522.0	64542.0	1	0	0
chb04	chb04_05.edf	1756160	64532.0	64552.0	1	0	0
chb04	chb04_05.edf	1758720	64542.0	64562.0	1	0	0
chb04	chb04_05.edf	1761280	64552.0	64572.0	1	0	0
chb04	chb04_05.edf	1763840	64562.0	64582.0	1	0	0
chb04	chb04_05.edf	1766400	64572.0	64592.0	1	0	0
chb04	chb04_05.edf	1768960	64582.0	64602.0	1	0	0
chb04	chb04_05.edf	1771520	64592.0	64612.0	1	0	0
chb04	chb04_05.edf	1774080	64602.0	64622.0	1	0	0
chb04	chb04_05.edf	1776640	64612.0	64632.0	1	0	0
chb04	chb04_05.edf	1779200	64622.0	64642.0	1	0	0
chb04	chb04_05.edf	1781760	64632.0	64652.0	1	0	0
chb04	chb04_05.edf	1784320	64642.0	64662.0	1	0	0
chb04	chb04_05.edf	1786880	64652.0	64672.0	1	0	0
chb04	chb04_05.edf	1789440	64662.0	64682.0	1	0	0
chb04	chb04_05.edf	1792000	64672.0	64692.0	1	0	0
chb04	chb04_05.edf	1794560	64682.0	64702.0	1	0	0
chb04	chb04_05.edf	1797120	64692.0	64712.0	1	0	0
chb04	chb04_05.edf	1799680	64702.0	64722.0	1	0	0
chb04	chb04_05.edf	1802240	64712.0	64732.0	1	0	0
chb04	chb04_05.edf	1804800	64722.0	64742.0	1	0	0
chb04	chb04_05.edf	1807360	64732.0	64752.0	1	0	0
chb04	chb04_05.edf	1809920	64742.0	64762.0	1	0	0
chb04	chb04_05.edf	1812480	64752.0	64772.0	1	0	0
chb04	chb04_05.edf	1815040	64762.0	64782.0	1	0	0
chb04	chb04_05.edf	1817600	64772.0	64792.0	1	0	0
chb04	chb04_05.edf	1820160	64782.0	64802.0	1	0	0
chb04	chb04_05.edf	1822720	64792.0	64812.0	1	0	0
chb04	chb04_05.edf	1825280	64802.0	64822.0	1	0	0
chb04	chb04_05.edf	1827840	64812.0	64832.0	1	0	0
chb04	chb04_05.edf	1830400	64822.0	64842.0	1	0	0
chb04	chb04_05.edf	1832960	64832.0	64852.0	1	0	0
chb04	chb04_05.edf	1835520	64842.0	64862.0	1	0	0
chb04	chb04_05.edf	1838080	64852.0	64872.0	1	0	0
chb04	chb04_05.edf	1840640	64862.0	64882.0	1	0	0
chb04	chb04_05.edf	1843200	64872.0	64892.0	1	0	0
chb04	chb04_05.edf	1845760	64882.0	64902.0	1	0	0
chb04	chb04_05.edf	1848320	64892.0	64912.0	1	0	0
chb04	chb04_05.edf	1850880	64902.0	64922.0	1	0	0
chb04	chb04_05.edf	1853440	64912.0	64932.0	1	0	0
chb04	chb04_05.edf	1856000	64922.0	64942.0	1	0	0
chb04	chb04_05.edf	1858560	64932.0	64952.0	1	0	0
chb04	chb04_05.edf	1861120	64942.0	64962.0	1	0	0
chb04	chb04_05.edf	1863680	64952.0	64972.0	1	0	0
chb04	chb04_05.edf	1866240	64962.0	64982.0	1	0	0
chb04	chb04_05.edf	1868800	64972.0	64992.0	1	0	0
chb04	chb04_05.edf	1871360	64982.0	65002.0	1	0	0
chb04	chb04_05.edf	1873920	64992.0	65012.0	1	0	0
chb04	chb04_05.edf	1876480	65002.0	65022.0	1	0	0
chb04	chb04_05.edf	1879040	65012.0	65032.0	1	0	0
chb04	chb04_05.edf	1881600	65022.0	65042.0	1	0	0
chb04	chb04_05.edf	1884160	65032.0	65052.0	1	0	0
chb04	chb04_05.edf	1886720	65042.0	65062.0	1	0	0
chb04	chb04_05.edf	1889280	65052.0	65072.0	1	0	0
chb04	chb04_05.edf	1891840	65062.0	65082.0	1	0	0
chb04	chb04_05.edf	1894400	65072.0	65092.0	1	0	0
chb04	chb04_05.edf	1896960	65082.0	65102.0	1	0	0
chb04	chb04_05.edf	1899520	65092.0	65112.0	1	0	0
chb04	chb04_05.edf	1902080	65102.0	65122.0	1	0	0
chb04	chb04_05.edf	1904640	65112.0	65132.0	1	0	0
chb04	chb04_05.edf	1907200	65122.0	65142.0	1	0	0
chb04	chb04_05.edf	1909760	65132.0	65152.0	1	0	0
chb04	chb04_05.edf	1912320	65142.0	65162.0	1	0	0
chb04	chb04_05.edf	1914880	65152.0	65172.0	1	0	0
chb04	chb04_06.edf	3189760	79925.0	79945.0	0	-1
chb04	chb04_06.edf	3266560	80225.0	80245.0	0	-1
chb04	chb04_06.edf	3343360	80525.0	80545.0	0	-1
chb04	chb04_06.edf	3420160	80825.0	80845.0	0	-1
chb04	chb04_06.edf	3496960	81125.0	81145.0	0	-1
chb04	chb04_06.edf	3573760	81425.0	81445.0	0	-1
chb04	chb04_06.edf	3650560	81725.0	81745.0	0	-1
chb04	chb04_07.edf	0	81868.0	81888.0	0	-1
chb04	chb04_07.edf	76800	82168.0	82188.0	0	-1
chb04	chb04_07.edf	153600	82468.0	82488.0	0	-1
chb04	chb04_07.edf	230400	82768.0	82788.0	0	-1
chb04	chb04_07.edf	307200	83068.0	83088.0	0	-1
chb04	chb04_07.edf	384000	83368.0	83388.0	0	-1
chb04	chb04_07.edf	460800	83668.0	83688.0	0	-1
chb04	chb04_07.edf	537600	83968.0	83988.0	0	-1
chb04	chb04_07.edf	614400	84268.0	84288.0	0	-1
chb04	chb04_07.edf	691200	84568.0	84588.0	0	-1
chb04	chb04_07.edf	768000	84868.0	84888.0	0	-1
chb04	chb04_07.edf	844800	85168.0	85188.0	0	-1
chb04	chb04_07.edf	921600	85468.0	85488.0	0	-1
chb04	chb04_07.edf	998400	85768.0	85788.0	0	-1
chb04	chb04_07.edf	1075200	86068.0	86088.0	0	-1
chb04	chb04_07.edf	1152000	86368.0	86388.0	0	-1
chb04	chb04_07.edf	1228800	86668.0	86688.0	0	-1
chb04	chb04_07.edf	1305600	86968.0	86988.0	0	-1
chb04	chb04_07.edf	1382400	87268.0	87288.0	0	-1
chb04	chb04_07.edf	1459200	87568.0	87588.0	0	-1
chb04	chb04_07.edf	1536000	87868.0	87888.0	0	-1
chb04	chb04_07.edf	1612800	88168.0	88188.0	0	-1
chb04	chb04_07.edf	1689600	88468.0	88488.0	0	-1
chb04	chb04_07.edf	1766400	88768.0	88788.0	0	-1
chb04	chb04_07.edf	1843200	89068.0	89088.0	0	-1
chb04	chb04_08.edf	0	89525.0	89545.0	0	-1
chb04	chb04_08.edf	76800	89825.0	89845.0	0	-1
chb04	chb04_08.edf	153600	90125.0	90145.0	0	-1
chb04	chb04_08.edf	230400	90425.0	90445.0	0	-1
chb04	chb04_08.edf	307200	90725.0	90745.0	0	-1
chb04	chb04_08.edf	384000	91025.0	91045.0	0	-1
chb04	chb04_08.edf	460800	91325.0	91345.0	0	-1
chb04	chb04_08.edf	537600	91625.0	91645.0	0	-1
chb04	chb04_08.edf	614400	91925.0	91945.0	0	-1
chb04	chb04_08.edf	691200	92225.0	92245.0	0	-1
chb04	chb04_08.edf	768000	92525.0	92545.0	0	-1
chb04	chb04_08.edf	844800	92825.0	92845.0	0	-1
chb04	chb04_08.edf	921600	93125.0	93145.0	0	-1
chb04	chb04_08.edf	998400	93425.0	93445.0	0	-1
chb04	chb04_08.edf	1075200	93725.0	93745.0	0	-1
chb04	chb04_08.edf	1152000	94025.0	94045.0	0	-1
chb04	chb04_08.edf	1154560	94035.0	94055.0	0	-1
chb04	chb04_08.edf	1157120	94045.0	94065.0	0	-1
chb04	chb04_08.edf	1159680	94055.0	94075.0	0	-1
chb04	chb04_08.edf	1162240	94065.0	94085.0	0	-1
chb04	chb04_08.edf	1164800	94075.0	94095.0	0	-1
chb04	chb04_08.edf	1167360	94085.0	94105.0	0	-1
chb04	chb04_08.edf	1169920	94095.0	94115.0	0	-1
chb04	chb04_08.edf	1172480	94105.0	94125.0	0	-1
chb04	chb04_08.edf	1175040	94115.0	94135.0	0	-1
chb04	chb04_08.edf	1177600	94125.0	94145.0	0	-1
chb04	chb04_08.edf	1180160	94135.0	94155.0	0	-1
chb04	chb04_08.edf	1182720	94145.0	94165.0	0	-1
chb04	chb04_08.edf	1190400	94175.0	94195.0	1	1	1
chb04	chb04_08.edf	1192960	94185.0	94205.0	1	1	1
chb04	chb04_08.edf	1195520	94195.0	94215.0	1	1	1
chb04	chb04_08.edf	1198080	94205.0	94225.0	1	1	1
chb04	chb04_08.edf	1200640	94215.0	94235.0	1	1	1
chb04	chb04_08.edf	1203200	94225.0	94245.0	1	1	1
chb04	chb04_08.edf	1205760	94235.0	94255.0	1	1	1
chb04	chb04_08.edf	1208320	94245.0	94265.0	1	1	1
chb04	chb04_08.edf	1210880	94255.0	94275.0	1	1	1
chb04	chb04_08.edf	1213440	94265.0	94285.0	1	1	1
chb04	chb04_08.edf	1216000	94275.0	94295.0	1	1	1
chb04	chb04_08.edf	1218560	94285.0	94305.0	1	1	1
chb04	chb04_08.edf	1221120	94295.0	94315.0	1	1	1
chb04	chb04_08.edf	1223680	94305.0	94325.0	1	1	1
chb04	chb04_08.edf	1226240	94315.0	94335.0	1	1	1
chb04	chb04_08.edf	1228800	94325.0	94345.0	1	1	1
chb04	chb04_08.edf	1231360	94335.0	94355.0	1	1	1
chb04	chb04_08.edf	1233920	94345.0	94365.0	1	1	1
chb04	chb04_08.edf	1236480	94355.0	94375.0	1	1	1
chb04	chb04_08.edf	1239040	94365.0	94385.0	1	1	1
chb04	chb04_08.edf	1241600	94375.0	94395.0	1	1	1
chb04	chb04_08.edf	1244160	94385.0	94405.0	1	1	1
chb04	chb04_08.edf	1246720	94395.0	94415.0	1	1	1
chb04	chb04_08.edf	1249280	94405.0	94425.0	1	1	1
chb04	chb04_08.edf	1251840	94415.0	94435.0	1	1	1
chb04	chb04_08.edf	1254400	94425.0	94445.0	1	1	1
chb04	chb04_08.edf	1256960	94435.0	94455.0	1	1	1
chb04	chb04_08.edf	1259520	94445.0	94465.0	1	1	1
chb04	chb04_08.edf	1262080	94455.0	94475.0	1	1	1
chb04	chb04_08.edf	1264640	94465.0	94485.0	1	1	1
chb04	chb04_08.edf	1267200	94475.0	94495.0	1	1	1
chb04	chb04_08.edf	1269760	94485.0	94505.0	1	1	1
chb04	chb04_08.edf	1272320	94495.0	94515.0	1	1	1
chb04	chb04_08.edf	1274880	94505.0	94525.0	1	1	1
chb04	chb04_08.edf	1277440	94515.0	94535.0	1	1	1
chb04	chb04_08.edf	1280000	94525.0	94545.0	1	1	1
chb04	chb04_08.edf	1282560	94535.0	94555.0	1	1	1
chb04	chb04_08.edf	1285120	94545.0	94565.0	1	1	1
chb04	chb04_08.edf	1287680	94555.0	94575.0	1	1	1
chb04	chb04_08.edf	1290240	94565.0	94585.0	1	1	1
chb04	chb04_08.edf	1292800	94575.0	94595.0	1	1	1
chb04	chb04_08.edf	1295360	94585.0	94605.0	1	1	1
chb04	chb04_08.edf	1297920	94595.0	94615.0	1	1	1
chb04	chb04_08.edf	1300480	94605.0	94625.0	1	1	1
chb04	chb04_08.edf	1303040	94615.0	94635.0	1	1	1
chb04	chb04_08.edf	1305600	94625.0	94645.0	1	1	1
chb04	chb04_08.edf	1308160	94635.0	94655.0	1	1	1
chb04	chb04_08.edf	1310720	94645.0	94665.0	1	1	1
chb04	chb04_08.edf	1313280	94655.0	94675.0	1	1	1
chb04	chb04_08.edf	1315840	94665.0	94685.0	1	1	1
chb04	chb04_08.edf	1318400	94675.0	94695.0	1	1	1
chb04	chb04_08.edf	1320960	94685.0	94705.0	1	1	1
chb04	chb04_08.edf	1323520	94695.0	94715.0	1	1	1
chb04	chb04_08.edf	1326080	94705.0	94725.0	1	1	1
chb04	chb04_08.edf	1328640	94715.0	94735.0	1	1	1
chb04	chb04_08.edf	1331200	94725.0	94745.0	1	1	1
chb04	chb04_08.edf	1333760	94735.0	94755.0	1	1	1
chb04	chb04_08.edf	1336320	94745.0	94765.0	1	1	1
chb04	chb04_08.edf	1338880	94755.0	94775.0	1	1	1
chb04	chb04_08.edf	1341440	94765.0	94785.0	1	1	1
chb04	chb04_08.edf	1344000	94775.0	94795.0	1	1	1
chb04	chb04_08.edf	1346560	94785.0	94805.0	1	1	1
chb04	chb04_08.edf	1349120	94795.0	94815.0	1	1	1
chb04	chb04_08.edf	1351680	94805.0	94825.0	1	1	1
chb04	chb04_08.edf	1354240	94815.0	94835.0	1	1	1
chb04	chb04_08.edf	1356800	94825.0	94845.0	1	1	1
chb04	chb04_08.edf	1359360	94835.0	94855.0	1	1	1
chb04	chb04_08.edf	1361920	94845.0	94865.0	1	1	1
chb04	chb04_08.edf	1364480	94855.0	94875.0	1	1	1
chb04	chb04_08.edf	1367040	94865.0	94885.0	1	1	1
chb04	chb04_08.edf	1369600	94875.0	94895.0	1	1	1
chb04	chb04_08.edf	1372160	94885.0	94905.0	1	1	1
chb04	chb04_08.edf	1374720	94895.0	94915.0	1	1	1
chb04	chb04_08.edf	1377280	94905.0	94925.0	1	1	1
chb04	chb04_08.edf	1379840	94915.0	94935.0	1	1	1
chb04	chb04_08.edf	1382400	94925.0	94945.0	1	1	1
chb04	chb04_08.edf	1384960	94935.0	94955.0	1	1	1
chb04	chb04_08.edf	1387520	94945.0	94965.0	1	1	1
chb04	chb04_08.edf	1390080	94955.0	94975.0	1	1	1
chb04	chb04_08.edf	1392640	94965.0	94985.0	1	1	1
chb04	chb04_08.edf	1395200	94975.0	94995.0	1	1	1
chb04	chb04_08.edf	1397760	94985.0	95005.0	1	1	1
chb04	chb04_08.edf	1400320	94995.0	95015.0	1	1	1
chb04	chb04_08.edf	1402880	95005.0	95025.0	1	1	1
chb04	chb04_08.edf	1405440	95015.0	95035.0	1	1	1
chb04	chb04_08.edf	1408000	95025.0	95045.0	1	1	1
chb04	chb04_08.edf	1410560	95035.0	95055.0	1	1	1
chb04	chb04_08.edf	1413120	95045.0	95065.0	1	1	1
chb04	chb04_08.edf	1415680	95055.0	95075.0	1	1	1
chb04	chb04_08.edf	1418240	95065.0	95085.0	1	1	1
chb04	chb04_08.edf	1420800	95075.0	95095.0	1	1	1
chb04	chb04_08.edf	1423360	95085.0	95105.0	1	1	1
chb04	chb04_08.edf	1425920	95095.0	95115.0	1	1	1
chb04	chb04_08.edf	1428480	95105.0	95125.0	1	1	1
chb04	chb04_08.edf	1431040	95115.0	95135.0	1	1	1
chb04	chb04_08.edf	1433600	95125.0	95145.0	1	1	1
chb04	chb04_08.edf	1436160	95135.0	95155.0	1	1	1
chb04	chb04_08.edf	1438720	95145.0	95165.0	1	1	1
chb04	chb04_08.edf	1441280	95155.0	95175.0	1	1	1
chb04	chb04_08.edf	1443840	95165.0	95185.0	1	1	1
chb04	chb04_08.edf	1446400	95175.0	95195.0	1	1	1
chb04	chb04_08.edf	1448960	95185.0	95205.0	1	1	1
chb04	chb04_08.edf	1451520	95195.0	95215.0	1	1	1
chb04	chb04_08.edf	1454080	95205.0	95225.0	1	1	1
chb04	chb04_08.edf	1456640	95215.0	95235.0	1	1	1
chb04	chb04_08.edf	1459200	95225.0	95245.0	1	1	1
chb04	chb04_08.edf	1461760	95235.0	95255.0	1	1	1
chb04	chb04_08.edf	1464320	95245.0	95265.0	1	1	1
chb04	chb04_08.edf	1466880	95255.0	95275.0	1	1	1
chb04	chb04_08.edf	1469440	95265.0	95285.0	1	1	1
chb04	chb04_08.edf	1472000	95275.0	95295.0	1	1	1
chb04	chb04_08.edf	1474560	95285.0	95305.0	1	1	1
chb04	chb04_08.edf	1477120	95295.0	95315.0	1	1	1
chb04	chb04_08.edf	1479680	95305.0	95325.0	1	1	1
chb04	chb04_08.edf	1482240	95315.0	95335.0	1	1	1
chb04	chb04_08.edf	1484800	95325.0	95345.0	1	1	1
chb04	chb04_08.edf	1487360	95335.0	95355.0	1	1	1
chb04	chb04_08.edf	1489920	95345.0	95365.0	1	1	1
chb04	chb04_08.edf	1492480	95355.0	95375.0	1	1	1
chb04	chb04_08.edf	1495040	95365.0	95385.0	1	1	1
chb04	chb04_08.edf	1497600	95375.0	95395.0	1	1	1
chb04	chb04_08.edf	1500160	95385.0	95405.0	1	1	1
chb04	chb04_08.edf	1502720	95395.0	95415.0	1	1	1
chb04	chb04_08.edf	1505280	95405.0	95425.0	1	1	1
chb04	chb04_08.edf	1507840	95415.0	95435.0	1	1	1
chb04	chb04_08.edf	1510400	95425.0	95445.0	1	1	1
chb04	chb04_08.edf	1512960	95435.0	95455.0	1	1	1
chb04	chb04_08.edf	1515520	95445.0	95465.0	1	1	1
chb04	chb04_08.edf	1518080	95455.0	95475.0	1	1	1
chb04	chb04_08.edf	1520640	95465.0	95485.0	1	1	1
chb04	chb04_08.edf	1523200	95475.0	95495.0	1	1	1
chb04	chb04_08.edf	1525760	95485.0	95505.0	1	1	1
chb04	chb04_08.edf	1528320	95495.0	95515.0	1	1	1
chb04	chb04_08.edf	1530880	95505.0	95525.0	1	1	1
chb04	chb04_08.edf	1533440	95515.0	95535.0	1	1	1
chb04	chb04_08.edf	1536000	95525.0	95545.0	1	1	1
chb04	chb04_08.edf	1538560	95535.0	95555.0	1	1	1
chb04	chb04_08.edf	1541120	95545.0	95565.0	1	1	1
chb04	chb04_08.edf	1543680	95555.0	95575.0	1	1	1
chb04	chb04_08.edf	1546240	95565.0	95585.0	1	1	1
chb04	chb04_08.edf	1548800	95575.0	95595.0	1	1	1
chb04	chb04_08.edf	1551360	95585.0	95605.0	1	1	1
chb04	chb04_08.edf	1553920	95595.0	95615.0	1	1	1
chb04	chb04_08.edf	1556480	95605.0	95625.0	1	1	1
chb04	chb04_08.edf	1559040	95615.0	95635.0	1	1	1
chb04	chb04_08.edf	1561600	95625.0	95645.0	1	1	1
chb04	chb04_08.edf	1564160	95635.0	95655.0	1	1	1
chb04	chb04_08.edf	1566720	95645.0	95665.0	1	1	1
chb04	chb04_09.edf	1677824	110482.0	110502.0	0	-1
chb04	chb04_09.edf	1754624	110782.0	110802.0	0	-1
chb04	chb04_09.edf	1831424	111082.0	111102.0	0	-1
chb04	chb04_09.edf	1908224	111382.0	111402.0	0	-1
chb04	chb04_09.edf	1985024	111682.0	111702.0	0	-1
chb04	chb04_09.edf	2061824	111982.0	112002.0	0	-1
chb04	chb04_09.edf	2138624	112282.0	112302.0	0	-1
chb04	chb04_09.edf	2215424	112582.0	112602.0	0	-1
chb04	chb04_09.edf	2292224	112882.0	112902.0	0	-1
chb04	chb04_09.edf	2369024	113182.0	113202.0	0	-1
chb04	chb04_09.edf	2445824	113482.0	113502.0	0	-1
chb04	chb04_09.edf	2522624	113782.0	113802.0	0	-1
chb04	chb04_09.edf	2599424	114082.0	114102.0	0	-1
chb04	chb04_09.edf	2676224	114382.0	114402.0	0	-1
chb04	chb04_09.edf	2753024	114682.0	114702.0	0	-1
chb04	chb04_09.edf	2829824	114982.0	115002.0	0	-1
chb04	chb04_09.edf	2906624	115282.0	115302.0	0	-1
chb04	chb04_09.edf	2983424	115582.0	115602.0	0	-1
chb04	chb04_09.edf	3060224	115882.0	115902.0	0	-1
chb04	chb04_09.edf	3137024	116182.0	116202.0	0	-1
chb04	chb04_09.edf	3213824	116482.0	116502.0	0	-1
chb04	chb04_09.edf	3290624	116782.0	116802.0	0	-1
chb04	chb04_09.edf	3367424	117082.0	117102.0	0	-1
chb04	chb04_09.edf	3444224	117382.0	117402.0	0	-1
chb04	chb04_09.edf	3521024	117682.0	117702.0	0	-1
chb04	chb04_09.edf	3597824	117982.0	118002.0	0	-1
chb04	chb04_09.edf	3674624	118282.0	118302.0	0	-1
chb04	chb04_10.edf	0	118336.0	118356.0	0	-1
chb04	chb04_10.edf	76800	118636.0	118656.0	0	-1
chb04	chb04_10.edf	153600	118936.0	118956.0	0	-1
chb04	chb04_10.edf	230400	119236.0	119256.0	0	-1
chb04	chb04_10.edf	307200	119536.0	119556.0	0	-1
chb04	chb04_10.edf	384000	119836.0	119856.0	0	-1
chb04	chb04_10.edf	460800	120136.0	120156.0	0	-1
chb04	chb04_10.edf	537600	120436.0	120456.0	0	-1
chb04	chb04_10.edf	614400	120736.0	120756.0	0	-1
chb04	chb04_10.edf	691200	121036.0	121056.0	0	-1
chb04	chb04_10.edf	768000	121336.0	121356.0	0	-1
chb04	chb04_10.edf	844800	121636.0	121656.0	0	-1
chb04	chb04_10.edf	921600	121936.0	121956.0	0	-1
chb04	chb04_10.edf	998400	122236.0	122256.0	0	-1
chb04	chb04_10.edf	1075200	122536.0	122556.0	0	-1
chb04	chb04_10.edf	1152000	122836.0	122856.0	0	-1
chb04	chb04_10.edf	1228800	123136.0	123156.0	0	-1
chb04	chb04_10.edf	1305600	123436.0	123456.0	0	-1
chb04	chb04_10.edf	1382400	123736.0	123756.0	0	-1
chb04	chb04_10.edf	1459200	124036.0	124056.0	0	-1
chb04	chb04_10.edf	1536000	124336.0	124356.0	0	-1
chb04	chb04_10.edf	1612800	124636.0	124656.0	0	-1
chb04	chb04_10.edf	1689600	124936.0	124956.0	0	-1
chb04	chb04_10.edf	1766400	125236.0	125256.0	0	-1
chb04	chb04_10.edf	1843200	125536.0	125556.0	0	-1
chb04	chb04_10.edf	1920000	125836.0	125856.0	0	-1
chb04	chb04_10.edf	1996800	126136.0	126156.0	0	-1
chb04	chb04_10.edf	2073600	126436.0	126456.0	0	-1
chb04	chb04_10.edf	2150400	126736.0	126756.0	0	-1
chb04	chb04_10.edf	2227200	127036.0	127056.0	0	-1
chb04	chb04_10.edf	2304000	127336.0	127356.0	0	-1
chb04	chb04_10.edf	2380800	127636.0	127656.0	0	-1
chb04	chb04_10.edf	2457600	127936.0	127956.0	0	-1
chb04	chb04_10.edf	2534400	128236.0	128256.0	0	-1
chb04	chb04_10.edf	2611200	128536.0	128556.0	0	-1
chb04	chb04_10.edf	2688000	128836.0	128856.0	0	-1
chb04	chb04_10.edf	2764800	129136.0	129156.0	0	-1
chb04	chb04_10.edf	2841600	129436.0	129456.0	0	-1
chb04	chb04_10.edf	2918400	129736.0	129756.0	0	-1
chb04	chb04_10.edf	2995200	130036.0	130056.0	0	-1
chb04	chb04_10.edf	3072000	130336.0	130356.0	0	-1
chb04	chb04_10.edf	3148800	130636.0	130656.0	0	-1
chb04	chb04_10.edf	3225600	130936.0	130956.0	0	-1
chb04	chb04_10.edf	3302400	131236.0	131256.0	0	-1
chb04	chb04_10.edf	3379200	131536.0	131556.0	0	-1
chb04	chb04_10.edf	3456000	131836.0	131856.0	0	-1
chb04	chb04_10.edf	3532800	132136.0	132156.0	0	-1
chb04	chb04_10.edf	3609600	132436.0	132456.0	0	-1
chb04	chb04_11.edf	0	132743.0	132763.0	0	-1
chb04	chb04_11.edf	76800	133043.0	133063.0	0	-1
chb04	chb04_11.edf	153600	133343.0	133363.0	0	-1
chb04	chb04_11.edf	230400	133643.0	133663.0	0	-1
chb04	chb04_11.edf	307200	133943.0	133963.0	0	-1
chb04	chb04_11.edf	384000	134243.0	134263.0	0	-1
chb04	chb04_11.edf	460800	134543.0	134563.0	0	-1
chb04	chb04_11.edf	537600	134843.0	134863.0	0	-1
chb04	chb04_11.edf	614400	135143.0	135163.0	0	-1
chb04	chb04_11.edf	691200	135443.0	135463.0	0	-1
chb04	chb04_11.edf	768000	135743.0	135763.0	0	-1
chb04	chb04_11.edf	844800	136043.0	136063.0	0	-1
chb04	chb04_11.edf	921600	136343.0	136363.0	0	-1
chb04	chb04_11.edf	998400	136643.0	136663.0	0	-1
chb04	chb04_11.edf	1075200	136943.0	136963.0	0	-1
chb04	chb04_11.edf	1152000	137243.0	137263.0	0	-1
chb04	chb04_11.edf	1228800	137543.0	137563.0	0	-1
chb04	chb04_12.edf	0	137702.0	137722.0	0	-1
chb04	chb04_12.edf	76800	138002.0	138022.0	0	-1
chb04	chb04_12.edf	153600	138302.0	138322.0	0	-1
chb04	chb04_12.edf	230400	138602.0	138622.0	0	-1
chb04	chb04_12.edf	307200	138902.0	138922.0	0	-1
chb04	chb04_12.edf	384000	139202.0	139222.0	0	-1
chb04	chb04_12.edf	460800	139502.0	139522.0	0	-1
chb04	chb04_12.edf	537600	139802.0	139822.0	0	-1
chb04	chb04_12.edf	614400	140102.0	140122.0	0	-1
chb04	chb04_12.edf	691200	140402.0	140422.0	0	-1
chb04	chb04_12.edf	768000	140702.0	140722.0	0	-1
chb04	chb04_12.edf	844800	141002.0	141022.0	0	-1
chb04	chb04_12.edf	921600	141302.0	141322.0	0	-1
chb04	chb04_12.edf	998400	141602.0	141622.0	0	-1
chb04	chb04_12.edf	1075200	141902.0	141922.0	0	-1
chb04	chb04_12.edf	1152000	142202.0	142222.0	0	-1
chb04	chb04_12.edf	1228800	142502.0	142522.0	0	-1
chb04	chb04_12.edf	1305600	142802.0	142822.0	0	-1
chb04	chb04_12.edf	1382400	143102.0	143122.0	0	-1
chb04	chb04_12.edf	1459200	143402.0	143422.0	0	-1
chb04	chb04_12.edf	1536000	143702.0	143722.0	0	-1
chb04	chb04_12.edf	1612800	144002.0	144022.0	0	-1
chb04	chb04_12.edf	1689600	144302.0	144322.0	0	-1
chb04	chb04_12.edf	1766400	144602.0	144622.0	0	-1
chb04	chb04_12.edf	1843200	144902.0	144922.0	0	-1
chb04	chb04_12.edf	1920000	145202.0	145222.0	0	-1
chb04	chb04_12.edf	1996800	145502.0	145522.0	0	-1
chb04	chb04_12.edf	2073600	145802.0	145822.0	0	-1
chb04	chb04_12.edf	2150400	146102.0	146122.0	0	-1
chb04	chb04_12.edf	2227200	146402.0	146422.0	0	-1
chb04	chb04_12.edf	2304000	146702.0	146722.0	0	-1
chb04	chb04_12.edf	2380800	147002.0	147022.0	0	-1
chb04	chb04_12.edf	2457600	147302.0	147322.0	0	-1
chb04	chb04_12.edf	2534400	147602.0	147622.0	0	-1
chb04	chb04_12.edf	2611200	147902.0	147922.0	0	-1
chb04	chb04_12.edf	2688000	148202.0	148222.0	0	-1
chb04	chb04_12.edf	2764800	148502.0	148522.0	0	-1
chb04	chb04_12.edf	2841600	148802.0	148822.0	0	-1
chb04	chb04_12.edf	2918400	149102.0	149122.0	0	-1
chb04	chb04_12.edf	2995200	149402.0	149422.0	0	-1
chb04	chb04_12.edf	3072000	149702.0	149722.0	0	-1
chb04	chb04_12.edf	3148800	150002.0	150022.0	0	-1
chb04	chb04_12.edf	3225600	150302.0	150322.0	0	-1
chb04	chb04_12.edf	3302400	150602.0	150622.0	0	-1
chb04	chb04_12.edf	3379200	150902.0	150922.0	0	-1
chb04	chb04_12.edf	3456000	151202.0	151222.0	0	-1
chb04	chb04_12.edf	3532800	151502.0	151522.0	0	-1
chb04	chb04_12.edf	3609600	151802.0	151822.0	0	-1
chb04	chb04_12.edf	3686400	152102.0	152122.0	0	-1
chb04	chb04_13.edf	0	152166.0	152186.0	0	-1
chb04	chb04_13.edf	76800	152466.0	152486.0	0	-1
chb04	chb04_13.edf	153600	152766.0	152786.0	0	-1
chb04	chb04_13.edf	230400	153066.0	153086.0	0	-1
chb04	chb04_13.edf	307200	153366.0	153386.0	0	-1
chb04	chb04_13.edf	384000	153666.0	153686.0	0	-1
chb04	chb04_13.edf	460800	153966.0	153986.0	0	-1
chb04	chb04_13.edf	537600	154266.0	154286.0	0	-1
chb04	chb04_13.edf	614400	154566.0	154586.0	0	-1
chb04	chb04_13.edf	691200	154866.0	154886.0	0	-1
chb04	chb04_13.edf	768000	155166.0	155186.0	0	-1
chb04	chb04_13.edf	844800	155466.0	155486.0	0	-1
chb04	chb04_13.edf	921600	155766.0	155786.0	0	-1
chb04	chb04_13.edf	998400	156066.0	156086.0	0	-1
chb04	chb04_13.edf	1075200	156366.0	156386.0	0	-1
chb04	chb04_13.edf	1152000	156666.0	156686.0	0	-1
chb04	chb04_13.edf	1228800	156966.0	156986.0	0	-1
chb04	chb04_13.edf	1305600	157266.0	157286.0	0	-1
chb04	chb04_13.edf	1382400	157566.0	157586.0	0	-1
chb04	chb04_13.edf	1459200	157866.0	157886.0	0	-1
chb04	chb04_13.edf	1536000	158166.0	158186.0	0	-1
chb04	chb04_13.edf	1612800	158466.0	158486.0	0	-1
chb04	chb04_13.edf	1689600	158766.0	158786.0	0	-1
chb04	chb04_13.edf	1766400	159066.0	159086.0	0	-1
chb04	chb04_13.edf	1843200	159366.0	159386.0	0	-1
chb04	chb04_13.edf	1920000	159666.0	159686.0	0	-1
chb04	chb04_13.edf	1996800	159966.0	159986.0	0	-1
chb04	chb04_13.edf	2073600	160266.0	160286.0	0	-1
chb04	chb04_13.edf	2150400	160566.0	160586.0	0	-1
chb04	chb04_13.edf	2227200	160866.0	160886.0	0	-1
chb04	chb04_13.edf	2304000	161166.0	161186.0	0	-1
chb04	chb04_13.edf	2380800	161466.0	161486.0	0	-1
chb04	chb04_13.edf	2457600	161766.0	161786.0	0	-1
chb04	chb04_13.edf	2534400	162066.0	162086.0	0	-1
chb04	chb04_13.edf	2611200	162366.0	162386.0	0	-1
chb04	chb04_13.edf	2688000	162666.0	162686.0	0	-1
chb04	chb04_13.edf	2764800	162966.0	162986.0	0	-1
chb04	chb04_13.edf	2841600	163266.0	163286.0	0	-1
chb04	chb04_13.edf	2918400	163566.0	163586.0	0	-1
chb04	chb04_13.edf	2995200	163866.0	163886.0	0	-1
chb04	chb04_13.edf	3072000	164166.0	164186.0	0	-1
chb04	chb04_13.edf	3148800	164466.0	164486.0	0	-1
chb04	chb04_13.edf	3225600	164766.0	164786.0	0	-1
chb04	chb04_13.edf	3302400	165066.0	165086.0	0	-1
chb04	chb04_13.edf	3379200	165366.0	165386.0	0	-1
chb04	chb04_13.edf	3456000	165666.0	165686.0	0	-1
chb04	chb04_13.edf	3532800	165966.0	165986.0	0	-1
chb04	chb04_13.edf	3609600	166266.0	166286.0	0	-1
chb04	chb04_14.edf	0	166597.0	166617.0	0	-1
chb04	chb04_14.edf	76800	166897.0	166917.0	0	-1
chb04	chb04_14.edf	153600	167197.0	167217.0	0	-1
chb04	chb04_14.edf	230400	167497.0	167517.0	0	-1
chb04	chb04_14.edf	307200	167797.0	167817.0	0	-1
chb04	chb04_14.edf	384000	168097.0	168117.0	0	-1
chb04	chb04_14.edf	460800	168397.0	168417.0	0	-1
chb04	chb04_14.edf	537600	168697.0	168717.0	0	-1
chb04	chb04_14.edf	614400	168997.0	169017.0	0	-1
chb04	chb04_14.edf	691200	169297.0	169317.0	0	-1
chb04	chb04_14.edf	768000	169597.0	169617.0	0	-1
chb04	chb04_14.edf	844800	169897.0	169917.0	0	-1
chb04	chb04_14.edf	921600	170197.0	170217.0	0	-1
chb04	chb04_14.edf	998400	170497.0	170517.0	0	-1
chb04	chb04_14.edf	1075200	170797.0	170817.0	0	-1
chb04	chb04_14.edf	1152000	171097.0	171117.0	0	-1
chb04	chb04_14.edf	1228800	171397.0	171417.0	0	-1
chb04	chb04_14.edf	1305600	171697.0	171717.0	0	-1
chb04	chb04_14.edf	1382400	171997.0	172017.0	0	-1
chb04	chb04_14.edf	1459200	172297.0	172317.0	0	-1
chb04	chb04_14.edf	1536000	172597.0	172617.0	0	-1
chb04	chb04_14.edf	1612800	172897.0	172917.0	0	-1
chb04	chb04_14.edf	1689600	173197.0	173217.0	0	-1
chb04	chb04_14.edf	1766400	173497.0	173517.0	0	-1
chb04	chb04_14.edf	1843200	173797.0	173817.0	0	-1
chb04	chb04_14.edf	1920000	174097.0	174117.0	0	-1
chb04	chb04_14.edf	1996800	174397.0	174417.0	0	-1
chb04	chb04_14.edf	2073600	174697.0	174717.0	0	-1
chb04	chb04_14.edf	2150400	174997.0	175017.0	0	-1
chb04	chb04_14.edf	2227200	175297.0	175317.0	0	-1
chb04	chb04_14.edf	2304000	175597.0	175617.0	0	-1
chb04	chb04_14.edf	2380800	175897.0	175917.0	0	-1
chb04	chb04_14.edf	2457600	176197.0	176217.0	0	-1
chb04	chb04_14.edf	2534400	176497.0	176517.0	0	-1
chb04	chb04_14.edf	2611200	176797.0	176817.0	0	-1
chb04	chb04_14.edf	2688000	177097.0	177117.0	0	-1
chb04	chb04_14.edf	2764800	177397.0	177417.0	0	-1
chb04	chb04_14.edf	2841600	177697.0	177717.0	0	-1
chb04	chb04_14.edf	2918400	177997.0	178017.0	0	-1
chb04	chb04_14.edf	2995200	178297.0	178317.0	0	-1
chb04	chb04_14.edf	3072000	178597.0	178617.0	0	-1
chb04	chb04_14.edf	3148800	178897.0	178917.0	0	-1
chb04	chb04_14.edf	3225600	179197.0	179217.0	0	-1
chb04	chb04_14.edf	3302400	179497.0	179517.0	0	-1
chb04	chb04_14.edf	3379200	179797.0	179817.0	0	-1
chb04	chb04_14.edf	3456000	180097.0	180117.0	0	-1
chb04	chb04_14.edf	3532800	180397.0	180417.0	0	-1
chb04	chb04_14.edf	3609600	180697.0	180717.0	0	-1
chb04	chb04_15.edf	0	181098.0	181118.0	0	-1
chb04	chb04_15.edf	76800	181398.0	181418.0	0	-1
chb04	chb04_15.edf	153600	181698.0	181718.0	0	-1
chb04	chb04_15.edf	230400	181998.0	182018.0	0	-1
chb04	chb04_15.edf	307200	182298.0	182318.0	0	-1
chb04	chb04_15.edf	384000	182598.0	182618.0	0	-1
chb04	chb04_15.edf	460800	182898.0	182918.0	0	-1
chb04	chb04_15.edf	537600	183198.0	183218.0	0	-1
chb04	chb04_15.edf	614400	183498.0	183518.0	0	-1
chb04	chb04_15.edf	691200	183798.0	183818.0	0	-1
chb04	chb04_15.edf	768000	184098.0	184118.0	0	-1
chb04	chb04_15.edf	844800	184398.0	184418.0	0	-1
chb04	chb04_15.edf	921600	184698.0	184718.0	0	-1
chb04	chb04_15.edf	998400	184998.0	185018.0	0	-1
chb04	chb04_15.edf	1075200	185298.0	185318.0	0	-1
chb04	chb04_15.edf	1152000	185598.0	185618.0	0	-1
chb04	chb04_15.edf	1228800	185898.0	185918.0	0	-1
chb04	chb04_15.edf	1305600	186198.0	186218.0	0	-1
chb04	chb04_15.edf	1382400	186498.0	186518.0	0	-1
chb04	chb04_15.edf	1459200	186798.0	186818.0	0	-1
chb04	chb04_15.edf	1536000	187098.0	187118.0	0	-1
chb04	chb04_15.edf	1612800	187398.0	187418.0	0	-1
chb04	chb04_15.edf	1689600	187698.0	187718.0	0	-1
chb04	chb04_15.edf	1766400	187998.0	188018.0	0	-1
chb04	chb04_15.edf	1843200	188298.0	188318.0	0	-1
chb04	chb04_15.edf	1920000	188598.0	188618.0	0	-1
chb04	chb04_15.edf	1996800	188898.0	188918.0	0	-1
chb04	chb04_15.edf	2073600	189198.0	189218.0	0	-1
chb04	chb04_15.edf	2150400	189498.0	189518.0	0	-1
chb04	chb04_15.edf	2227200	189798.0	189818.0	0	-1
chb04	chb04_15.edf	2304000	190098.0	190118.0	0	-1
chb04	chb04_15.edf	2380800	190398.0	190418.0	0	-1
chb04	chb04_15.edf	2457600	190698.0	190718.0	0	-1
chb04	chb04_15.edf	2534400	190998.0	191018.0	0	-1
chb04	chb04_15.edf	2611200	191298.0	191318.0	0	-1
chb04	chb04_15.edf	2688000	191598.0	191618.0	0	-1
chb04	chb04_15.edf	2764800	191898.0	191918.0	0	-1
chb04	chb04_15.edf	2841600	192198.0	192218.0	0	-1
chb04	chb04_15.edf	2918400	192498.0	192518.0	0	-1
chb04	chb04_15.edf	2995200	192798.0	192818.0	0	-1
chb04	chb04_15.edf	3072000	193098.0	193118.0	0	-1
chb04	chb04_15.edf	3148800	193398.0	193418.0	0	-1
chb04	chb04_15.edf	3225600	193698.0	193718.0	0	-1
chb04	chb04_15.edf	3302400	193998.0	194018.0	0	-1
chb04	chb04_15.edf	3379200	194298.0	194318.0	0	-1
chb04	chb04_15.edf	3456000	194598.0	194618.0	0	-1
chb04	chb04_15.edf	3532800	194898.0	194918.0	0	-1
chb04	chb04_15.edf	3609600	195198.0	195218.0	0	-1
chb04	chb04_16.edf	0	195506.0	195526.0	0	-1
chb04	chb04_16.edf	76800	195806.0	195826.0	0	-1
chb04	chb04_16.edf	153600	196106.0	196126.0	0	-1
chb04	chb04_16.edf	230400	196406.0	196426.0	0	-1
chb04	chb04_16.edf	307200	196706.0	196726.0	0	-1
chb04	chb04_16.edf	384000	197006.0	197026.0	0	-1
chb04	chb04_16.edf	460800	197306.0	197326.0	0	-1
chb04	chb04_16.edf	537600	197606.0	197626.0	0	-1
chb04	chb04_16.edf	614400	197906.0	197926.0	0	-1
chb04	chb04_16.edf	691200	198206.0	198226.0	0	-1
chb04	chb04_16.edf	768000	198506.0	198526.0	0	-1
chb04	chb04_16.edf	844800	198806.0	198826.0	0	-1
chb04	chb04_16.edf	921600	199106.0	199126.0	0	-1
chb04	chb04_16.edf	998400	199406.0	199426.0	0	-1
chb04	chb04_16.edf	1075200	199706.0	199726.0	0	-1
chb04	chb04_16.edf	1152000	200006.0	200026.0	0	-1
chb04	chb04_16.edf	1228800	200306.0	200326.0	0	-1
chb04	chb04_16.edf	1305600	200606.0	200626.0	0	-1
chb04	chb04_16.edf	1382400	200906.0	200926.0	0	-1
chb04	chb04_16.edf	1459200	201206.0	201226.0	0	-1
chb04	chb04_16.edf	1536000	201506.0	201526.0	0	-1
chb04	chb04_16.edf	1612800	201806.0	201826.0	0	-1
chb04	chb04_16.edf	1689600	202106.0	202126.0	0	-1
chb04	chb04_16.edf	1766400	202406.0	202426.0	0	-1
chb04	chb04_16.edf	1843200	202706.0	202726.0	0	-1
chb04	chb04_16.edf	1920000	203006.0	203026.0	0	-1
chb04	chb04_16.edf	1996800	203306.0	203326.0	0	-1
chb04	chb04_16.edf	2073600	203606.0	203626.0	0	-1
chb04	chb04_16.edf	2150400	203906.0	203926.0	0	-1
chb04	chb04_16.edf	2227200	204206.0	204226.0	0	-1
chb04	chb04_16.edf	2304000	204506.0	204526.0	0	-1
chb04	chb04_16.edf	2380800	204806.0	204826.0	0	-1
chb04	chb04_16.edf	2457600	205106.0	205126.0	0	-1
chb04	chb04_16.edf	2534400	205406.0	205426.0	0	-1
chb04	chb04_16.edf	2611200	205706.0	205726.0	0	-1
chb04	chb04_16.edf	2688000	206006.0	206026.0	0	-1
chb04	chb04_16.edf	2764800	206306.0	206326.0	0	-1
chb04	chb04_16.edf	2841600	206606.0	206626.0	0	-1
chb04	chb04_16.edf	2918400	206906.0	206926.0	0	-1
chb04	chb04_16.edf	2995200	207206.0	207226.0	0	-1
chb04	chb04_16.edf	3072000	207506.0	207526.0	0	-1
chb04	chb04_16.edf	3148800	207806.0	207826.0	0	-1
chb04	chb04_16.edf	3225600	208106.0	208126.0	0	-1
chb04	chb04_16.edf	3302400	208406.0	208426.0	0	-1
chb04	chb04_16.edf	3379200	208706.0	208726.0	0	-1
chb04	chb04_16.edf	3456000	209006.0	209026.0	0	-1
chb04	chb04_16.edf	3532800	209306.0	209326.0	0	-1
chb04	chb04_16.edf	3609600	209606.0	209626.0	0	-1
chb04	chb04_17.edf	0	209914.0	209934.0	0	-1
chb04	chb04_17.edf	76800	210214.0	210234.0	0	-1
chb04	chb04_17.edf	153600	210514.0	210534.0	0	-1
chb04	chb04_17.edf	230400	210814.0	210834.0	0	-1
chb04	chb04_17.edf	307200	211114.0	211134.0	0	-1
chb04	chb04_17.edf	384000	211414.0	211434.0	0	-1
chb04	chb04_17.edf	460800	211714.0	211734.0	0	-1
chb04	chb04_17.edf	537600	212014.0	212034.0	0	-1
chb04	chb04_17.edf	614400	212314.0	212334.0	0	-1
chb04	chb04_17.edf	691200	212614.0	212634.0	0	-1
chb04	chb04_17.edf	768000	212914.0	212934.0	0	-1
chb04	chb04_17.edf	844800	213214.0	213234.0	0	-1
chb04	chb04_17.edf	921600	213514.0	213534.0	0	-1
chb04	chb04_17.edf	998400	213814.0	213834.0	0	-1
chb04	chb04_17.edf	1075200	214114.0	214134.0	0	-1
chb04	chb04_17.edf	1152000	214414.0	214434.0	0	-1
chb04	chb04_17.edf	1228800	214714.0	214734.0	0	-1
chb04	chb04_17.edf	1305600	215014.0	215034.0	0	-1
chb04	chb04_17.edf	1382400	215314.0	215334.0	0	-1
chb04	chb04_17.edf	1459200	215614.0	215634.0	0	-1
chb04	chb04_17.edf	1536000	215914.0	215934.0	0	-1
chb04	chb04_17.edf	1612800	216214.0	216234.0	0	-1
chb04	chb04_17.edf	1689600	216514.0	216534.0	0	-1
chb04	chb04_17.edf	1766400	216814.0	216834.0	0	-1
chb04	chb04_17.edf	1843200	217114.0	217134.0	0	-1
chb04	chb04_17.edf	1920000	217414.0	217434.0	0	-1
chb04	chb04_17.edf	1996800	217714.0	217734.0	0	-1
chb04	chb04_17.edf	2073600	218014.0	218034.0	0	-1
chb04	chb04_17.edf	2150400	218314.0	218334.0	0	-1
chb04	chb04_17.edf	2227200	218614.0	218634.0	0	-1
chb04	chb04_17.edf	2304000	218914.0	218934.0	0	-1
chb04	chb04_17.edf	2380800	219214.0	219234.0	0	-1
chb04	chb04_17.edf	2457600	219514.0	219534.0	0	-1
chb04	chb04_17.edf	2534400	219814.0	219834.0	0	-1
chb04	chb04_17.edf	2611200	220114.0	220134.0	0	-1
chb04	chb04_17.edf	2688000	220414.0	220434.0	0	-1
chb04	chb04_17.edf	2764800	220714.0	220734.0	0	-1
chb04	chb04_17.edf	2841600	221014.0	221034.0	0	-1
chb04	chb04_17.edf	2918400	221314.0	221334.0	0	-1
chb04	chb04_17.edf	2995200	221614.0	221634.0	0	-1
chb04	chb04_17.edf	3072000	221914.0	221934.0	0	-1
chb04	chb04_17.edf	3148800	222214.0	222234.0	0	-1
chb04	chb04_17.edf	3225600	222514.0	222534.0	0	-1
chb04	chb04_17.edf	3302400	222814.0	222834.0	0	-1
chb04	chb04_17.edf	3379200	223114.0	223134.0	0	-1
chb04	chb04_17.edf	3456000	223414.0	223434.0	0	-1
chb04	chb04_18.edf	0	223786.0	223806.0	0	-1
chb04	chb04_18.edf	76800	224086.0	224106.0	0	-1
chb04	chb04_18.edf	153600	224386.0	224406.0	0	-1
chb04	chb04_18.edf	230400	224686.0	224706.0	0	-1
chb04	chb04_18.edf	307200	224986.0	225006.0	0	-1
chb04	chb04_18.edf	384000	225286.0	225306.0	0	-1
chb04	chb04_18.edf	460800	225586.0	225606.0	0	-1
chb04	chb04_18.edf	537600	225886.0	225906.0	0	-1
chb04	chb04_18.edf	614400	226186.0	226206.0	0	-1
chb04	chb04_18.edf	691200	226486.0	226506.0	0	-1
chb04	chb04_18.edf	768000	226786.0	226806.0	0	-1
chb04	chb04_18.edf	844800	227086.0	227106.0	0	-1
chb04	chb04_18.edf	921600	227386.0	227406.0	0	-1
chb04	chb04_18.edf	998400	227686.0	227706.0	0	-1
chb04	chb04_18.edf	1075200	227986.0	228006.0	0	-1
chb04	chb04_18.edf	1152000	228286.0	228306.0	0	-1
chb04	chb04_18.edf	1228800	228586.0	228606.0	0	-1
chb04	chb04_18.edf	1305600	228886.0	228906.0	0	-1
chb04	chb04_18.edf	1382400	229186.0	229206.0	0	-1
chb04	chb04_18.edf	1459200	229486.0	229506.0	0	-1
chb04	chb04_18.edf	1536000	229786.0	229806.0	0	-1
chb04	chb04_18.edf	1612800	230086.0	230106.0	0	-1
chb04	chb04_18.edf	1689600	230386.0	230406.0	0	-1
chb04	chb04_18.edf	1766400	230686.0	230706.0	0	-1
chb04	chb04_18.edf	1843200	230986.0	231006.0	0	-1
chb04	chb04_18.edf	1920000	231286.0	231306.0	0	-1
chb04	chb04_18.edf	1996800	231586.0	231606.0	0	-1
chb04	chb04_18.edf	2073600	231886.0	231906.0	0	-1
chb04	chb04_18.edf	2150400	232186.0	232206.0	0	-1
chb04	chb04_18.edf	2227200	232486.0	232506.0	0	-1
chb04	chb04_18.edf	2304000	232786.0	232806.0	0	-1
chb04	chb04_18.edf	2380800	233086.0	233106.0	0	-1
chb04	chb04_18.edf	2457600	233386.0	233406.0	0	-1
chb04	chb04_18.edf	2534400	233686.0	233706.0	0	-1
chb04	chb04_18.edf	2611200	233986.0	234006.0	0	-1
chb04	chb04_18.edf	2688000	234286.0	234306.0	0	-1
chb04	chb04_18.edf	2764800	234586.0	234606.0	0	-1
chb04	chb04_18.edf	2841600	234886.0	234906.0	0	-1
chb04	chb04_18.edf	2918400	235186.0	235206.0	0	-1
chb04	chb04_18.edf	2995200	235486.0	235506.0	0	-1
chb04	chb04_18.edf	3072000	235786.0	235806.0	0	-1
chb04	chb04_18.edf	3148800	236086.0	236106.0	0	-1
chb04	chb04_18.edf	3225600	236386.0	236406.0	0	-1
chb04	chb04_18.edf	3302400	236686.0	236706.0	0	-1
chb04	chb04_18.edf	3379200	236986.0	237006.0	0	-1
chb04	chb04_18.edf	3456000	237286.0	237306.0	0	-1
chb04	chb04_18.edf	3532800	237586.0	237606.0	0	-1
chb04	chb04_18.edf	3609600	237886.0	237906.0	0	-1
chb04	chb04_18.edf	3686400	238186.0	238206.0	0	-1
chb04	chb04_19.edf	0	239999.0	240019.0	0	-1
chb04	chb04_19.edf	76800	240299.0	240319.0	0	-1
chb04	chb04_19.edf	153600	240599.0	240619.0	0	-1
chb04	chb04_19.edf	230400	240899.0	240919.0	0	-1
chb04	chb04_19.edf	307200	241199.0	241219.0	0	-1
chb04	chb04_19.edf	384000	241499.0	241519.0	0	-1
chb04	chb04_19.edf	460800	241799.0	241819.0	0	-1
chb04	chb04_19.edf	537600	242099.0	242119.0	0	-1
chb04	chb04_19.edf	614400	242399.0	242419.0	0	-1
chb04	chb04_19.edf	691200	242699.0	242719.0	0	-1
chb04	chb04_19.edf	768000	242999.0	243019.0	0	-1
chb04	chb04_19.edf	844800	243299.0	243319.0	0	-1
chb04	chb04_19.edf	921600	243599.0	243619.0	0	-1
chb04	chb04_19.edf	998400	243899.0	243919.0	0	-1
chb04	chb04_19.edf	1075200	244199.0	244219.0	0	-1
chb04	chb04_19.edf	1152000	244499.0	244519.0	0	-1
chb04	chb04_19.edf	1228800	244799.0	244819.0	0	-1
chb04	chb04_19.edf	1305600	245099.0	245119.0	0	-1
chb04	chb04_19.edf	1382400	245399.0	245419.0	0	-1
chb04	chb04_19.edf	1459200	245699.0	245719.0	0	-1
chb04	chb04_19.edf	1536000	245999.0	246019.0	0	-1
chb04	chb04_19.edf	1612800	246299.0	246319.0	0	-1
chb04	chb04_19.edf	1689600	246599.0	246619.0	0	-1
chb04	chb04_19.edf	1766400	246899.0	246919.0	0	-1
chb04	chb04_19.edf	1843200	247199.0	247219.0	0	-1
chb04	chb04_19.edf	1920000	247499.0	247519.0	0	-1
chb04	chb04_19.edf	1996800	247799.0	247819.0	0	-1
chb04	chb04_19.edf	2073600	248099.0	248119.0	0	-1
chb04	chb04_19.edf	2150400	248399.0	248419.0	0	-1
chb04	chb04_19.edf	2227200	248699.0	248719.0	0	-1
chb04	chb04_19.edf	2304000	248999.0	249019.0	0	-1
chb04	chb04_19.edf	2380800	249299.0	249319.0	0	-1
chb04	chb04_19.edf	2457600	249599.0	249619.0	0	-1
chb04	chb04_19.edf	2534400	249899.0	249919.0	0	-1
chb04	chb04_19.edf	2611200	250199.0	250219.0	0	-1
chb04	chb04_19.edf	2688000	250499.0	250519.0	0	-1
chb04	chb04_19.edf	2764800	250799.0	250819.0	0	-1
chb04	chb04_19.edf	2841600	251099.0	251119.0	0	-1
chb04	chb04_19.edf	2918400	251399.0	251419.0	0	-1
chb04	chb04_19.edf	2995200	251699.0	251719.0	0	-1
chb04	chb04_19.edf	3072000	251999.0	252019.0	0	-1
chb04	chb04_19.edf	3148800	252299.0	252319.0	0	-1
chb04	chb04_19.edf	3225600	252599.0	252619.0	0	-1
chb04	chb04_19.edf	3302400	252899.0	252919.0	0	-1
chb04	chb04_19.edf	3379200	253199.0	253219.0	0	-1
chb04	chb04_19.edf	3456000	253499.0	253519.0	0	-1
chb04	chb04_19.edf	3532800	253799.0	253819.0	0	-1
chb04	chb04_19.edf	3609600	254099.0	254119.0	0	-1
chb04	chb04_21.edf	0	268815.0	268835.0	0	-1
chb04	chb04_21.edf	76800	269115.0	269135.0	0	-1
chb04	chb04_21.edf	153600	269415.0	269435.0	0	-1
chb04	chb04_21.edf	230400	269715.0	269735.0	0	-1
chb04	chb04_21.edf	307200	270015.0	270035.0	0	-1
chb04	chb04_21.edf	384000	270315.0	270335.0	0	-1
chb04	chb04_21.edf	460800	270615.0	270635.0	0	-1
chb04	chb04_21.edf	537600	270915.0	270935.0	0	-1
chb04	chb04_21.edf	614400	271215.0	271235.0	0	-1
chb04	chb04_21.edf	691200	271515.0	271535.0	0	-1
chb04	chb04_21.edf	768000	271815.0	271835.0	0	-1
chb04	chb04_21.edf	844800	272115.0	272135.0	0	-1
chb04	chb04_21.edf	921600	272415.0	272435.0	0	-1
chb04	chb04_21.edf	998400	272715.0	272735.0	0	-1
chb04	chb04_21.edf	1075200	273015.0	273035.0	0	-1
chb04	chb04_21.edf	1152000	273315.0	273335.0	0	-1
chb04	chb04_21.edf	1228800	273615.0	273635.0	0	-1
chb04	chb04_21.edf	1305600	273915.0	273935.0	0	-1
chb04	chb04_21.edf	1382400	274215.0	274235.0	0	-1
chb04	chb04_21.edf	1459200	274515.0	274535.0	0	-1
chb04	chb04_21.edf	1536000	274815.0	274835.0	0	-1
chb04	chb04_21.edf	1612800	275115.0	275135.0	0	-1
chb04	chb04_21.edf	1689600	275415.0	275435.0	0	-1
chb04	chb04_21.edf	1766400	275715.0	275735.0	0	-1
chb04	chb04_21.edf	1843200	276015.0	276035.0	0	-1
chb04	chb04_21.edf	1920000	276315.0	276335.0	0	-1
chb04	chb04_21.edf	1996800	276615.0	276635.0	0	-1
chb04	chb04_21.edf	2073600	276915.0	276935.0	0	-1
chb04	chb04_21.edf	2150400	277215.0	277235.0	0	-1
chb04	chb04_21.edf	2227200	277515.0	277535.0	0	-1
chb04	chb04_21.edf	2304000	277815.0	277835.0	0	-1
chb04	chb04_21.edf	2380800	278115.0	278135.0	0	-1
chb04	chb04_21.edf	2457600	278415.0	278435.0	0	-1
chb04	chb04_21.edf	2534400	278715.0	278735.0	0	-1
chb04	chb04_21.edf	2611200	279015.0	279035.0	0	-1
chb04	chb04_21.edf	2688000	279315.0	279335.0	0	-1
chb04	chb04_21.edf	2764800	279615.0	279635.0	0	-1
chb04	chb04_21.edf	2841600	279915.0	279935.0	0	-1
chb04	chb04_21.edf	2918400	280215.0	280235.0	0	-1
chb04	chb04_21.edf	2995200	280515.0	280535.0	0	-1
chb04	chb04_21.edf	3072000	280815.0	280835.0	0	-1
chb04	chb04_21.edf	3148800	281115.0	281135.0	0	-1
chb04	chb04_21.edf	3225600	281415.0	281435.0	0	-1
chb04	chb04_21.edf	3302400	281715.0	281735.0	0	-1
chb04	chb04_21.edf	3379200	282015.0	282035.0	0	-1
chb04	chb04_21.edf	3456000	282315.0	282335.0	0	-1
chb04	chb04_21.edf	3532800	282615.0	282635.0	0	-1
chb04	chb04_21.edf	3609600	282915.0	282935.0	0	-1
chb04	chb04_22.edf	0	283223.0	283243.0	0	-1
chb04	chb04_22.edf	76800	283523.0	283543.0	0	-1
chb04	chb04_22.edf	153600	283823.0	283843.0	0	-1
chb04	chb04_22.edf	230400	284123.0	284143.0	0	-1
chb04	chb04_22.edf	307200	284423.0	284443.0	0	-1
chb04	chb04_22.edf	384000	284723.0	284743.0	0	-1
chb04	chb04_22.edf	460800	285023.0	285043.0	0	-1
chb04	chb04_22.edf	537600	285323.0	285343.0	0	-1
chb04	chb04_22.edf	614400	285623.0	285643.0	0	-1
chb04	chb04_22.edf	691200	285923.0	285943.0	0	-1
chb04	chb04_22.edf	768000	286223.0	286243.0	0	-1
chb04	chb04_22.edf	844800	286523.0	286543.0	0	-1
chb04	chb04_22.edf	921600	286823.0	286843.0	0	-1
chb04	chb04_22.edf	998400	287123.0	287143.0	0	-1
chb04	chb04_22.edf	1075200	287423.0	287443.0	0	-1
chb04	chb04_22.edf	1152000	287723.0	287743.0	0	-1
chb04	chb04_22.edf	1228800	288023.0	288043.0	0	-1
chb04	chb04_22.edf	1305600	288323.0	288343.0	0	-1
chb04	chb04_22.edf	1382400	288623.0	288643.0	0	-1
chb04	chb04_22.edf	1459200	288923.0	288943.0	0	-1
chb04	chb04_22.edf	1536000	289223.0	289243.0	0	-1
chb04	chb04_22.edf	1612800	289523.0	289543.0	0	-1
chb04	chb04_22.edf	1689600	289823.0	289843.0	0	-1
chb04	chb04_22.edf	1766400	290123.0	290143.0	0	-1
chb04	chb04_22.edf	1843200	290423.0	290443.0	0	-1
chb04	chb04_22.edf	1920000	290723.0	290743.0	0	-1
chb04	chb04_22.edf	1996800	291023.0	291043.0	0	-1
chb04	chb04_22.edf	2073600	291323.0	291343.0	0	-1
chb04	chb04_22.edf	2150400	291623.0	291643.0	0	-1
chb04	chb04_22.edf	2227200	291923.0	291943.0	0	-1
chb04	chb04_22.edf	2304000	292223.0	292243.0	0	-1
chb04	chb04_22.edf	2380800	292523.0	292543.0	0	-1
chb04	chb04_22.edf	2457600	292823.0	292843.0	0	-1
chb04	chb04_22.edf	2534400	293123.0	293143.0	0	-1
chb04	chb04_22.edf	2611200	293423.0	293443.0	0	-1
chb04	chb04_22.edf	2688000	293723.0	293743.0	0	-1
chb04	chb04_22.edf	2764800	294023.0	294043.0	0	-1
chb04	chb04_22.edf	2841600	294323.0	294343.0	0	-1
chb04	chb04_22.edf	2918400	294623.0	294643.0	0	-1
chb04	chb04_22.edf	2995200	294923.0	294943.0	0	-1
chb04	chb04_22.edf	3072000	295223.0	295243.0	0	-1
chb04	chb04_22.edf	3148800	295523.0	295543.0	0	-1
chb04	chb04_22.edf	3225600	295823.0	295843.0	0	-1
chb04	chb04_22.edf	3302400	296123.0	296143.0	0	-1
chb04	chb04_22.edf	3379200	296423.0	296443.0	0	-1
chb04	chb04_22.edf	3456000	296723.0	296743.0	0	-1
chb04	chb04_22.edf	3532800	297023.0	297043.0	0	-1
chb04	chb04_22.edf	3609600	297323.0	297343.0	0	-1
chb04	chb04_23.edf	0	297630.0	297650.0	0	-1
chb04	chb04_23.edf	76800	297930.0	297950.0	0	-1
chb04	chb04_23.edf	153600	298230.0	298250.0	0	-1
chb04	chb04_23.edf	230400	298530.0	298550.0	0	-1
chb04	chb04_23.edf	307200	298830.0	298850.0	0	-1
chb04	chb04_23.edf	384000	299130.0	299150.0	0	-1
chb04	chb04_23.edf	460800	299430.0	299450.0	0	-1
chb04	chb04_23.edf	537600	299730.0	299750.0	0	-1
chb04	chb04_23.edf	614400	300030.0	300050.0	0	-1
chb04	chb04_23.edf	691200	300330.0	300350.0	0	-1
chb04	chb04_23.edf	768000	300630.0	300650.0	0	-1
chb04	chb04_23.edf	844800	300930.0	300950.0	0	-1
chb04	chb04_23.edf	921600	301230.0	301250.0	0	-1
chb04	chb04_23.edf	998400	301530.0	301550.0	0	-1
chb04	chb04_23.edf	1075200	301830.0	301850.0	0	-1
chb04	chb04_23.edf	1152000	302130.0	302150.0	0	-1
chb04	chb04_23.edf	1228800	302430.0	302450.0	0	-1
chb04	chb04_23.edf	1305600	302730.0	302750.0	0	-1
chb04	chb04_23.edf	1382400	303030.0	303050.0	0	-1
chb04	chb04_23.edf	1459200	303330.0	303350.0	0	-1
chb04	chb04_23.edf	1536000	303630.0	303650.0	0	-1
chb04	chb04_23.edf	1612800	303930.0	303950.0	0	-1
chb04	chb04_23.edf	1689600	304230.0	304250.0	0	-1
chb04	chb04_23.edf	1766400	304530.0	304550.0	0	-1
chb04	chb04_23.edf	1843200	304830.0	304850.0	0	-1
chb04	chb04_23.edf	1920000	305130.0	305150.0	0	-1
chb04	chb04_23.edf	1996800	305430.0	305450.0	0	-1
chb04	chb04_23.edf	2073600	305730.0	305750.0	0	-1
chb04	chb04_23.edf	2150400	306030.0	306050.0	0	-1
chb04	chb04_23.edf	2227200	306330.0	306350.0	0	-1
chb04	chb04_23.edf	2304000	306630.0	306650.0	0	-1
chb04	chb04_23.edf	2380800	306930.0	306950.0	0	-1
chb04	chb04_23.edf	2457600	307230.0	307250.0	0	-1
chb04	chb04_23.edf	2534400	307530.0	307550.0	0	-1
chb04	chb04_23.edf	2611200	307830.0	307850.0	0	-1
chb04	chb04_23.edf	2688000	308130.0	308150.0	0	-1
chb04	chb04_24.edf	0	308417.0	308437.0	0	-1
chb04	chb04_24.edf	76800	308717.0	308737.0	0	-1
chb04	chb04_24.edf	153600	309017.0	309037.0	0	-1
chb04	chb04_24.edf	230400	309317.0	309337.0	0	-1
chb04	chb04_24.edf	307200	309617.0	309637.0	0	-1
chb04	chb04_24.edf	384000	309917.0	309937.0	0	-1
chb04	chb04_24.edf	460800	310217.0	310237.0	0	-1
chb04	chb04_24.edf	537600	310517.0	310537.0	0	-1
chb04	chb04_24.edf	614400	310817.0	310837.0	0	-1
chb04	chb04_24.edf	691200	311117.0	311137.0	0	-1
chb04	chb04_24.edf	768000	311417.0	311437.0	0	-1
chb04	chb04_24.edf	844800	311717.0	311737.0	0	-1
chb04	chb04_24.edf	921600	312017.0	312037.0	0	-1
chb04	chb04_24.edf	998400	312317.0	312337.0	0	-1
chb04	chb04_24.edf	1075200	312617.0	312637.0	0	-1
chb04	chb04_24.edf	1152000	312917.0	312937.0	0	-1
chb04	chb04_24.edf	1228800	313217.0	313237.0	0	-1
chb04	chb04_24.edf	1305600	313517.0	313537.0	0	-1
chb04	chb04_24.edf	1382400	313817.0	313837.0	0	-1
chb04	chb04_24.edf	1459200	314117.0	314137.0	0	-1
chb04	chb04_24.edf	1536000	314417.0	314437.0	0	-1
chb04	chb04_24.edf	1612800	314717.0	314737.0	0	-1
chb04	chb04_24.edf	1689600	315017.0	315037.0	0	-1
chb04	chb04_24.edf	1766400	315317.0	315337.0	0	-1
chb04	chb04_24.edf	1843200	315617.0	315637.0	0	-1
chb04	chb04_24.edf	1920000	315917.0	315937.0	0	-1
chb04	chb04_24.edf	1996800	316217.0	316237.0	0	-1
chb04	chb04_24.edf	2073600	316517.0	316537.0	0	-1
chb04	chb04_24.edf	2150400	316817.0	316837.0	0	-1
chb04	chb04_24.edf	2227200	317117.0	317137.0	0	-1
chb04	chb04_24.edf	2304000	317417.0	317437.0	0	-1
chb04	chb04_24.edf	2380800	317717.0	317737.0	0	-1
chb04	chb04_24.edf	2457600	318017.0	318037.0	0	-1
chb04	chb04_24.edf	2534400	318317.0	318337.0	0	-1
chb04	chb04_24.edf	2611200	318617.0	318637.0	0	-1
chb04	chb04_24.edf	2688000	318917.0	318937.0	0	-1
chb04	chb04_24.edf	2764800	319217.0	319237.0	0	-1
chb04	chb04_24.edf	2841600	319517.0	319537.0	0	-1
chb04	chb04_24.edf	2918400	319817.0	319837.0	0	-1
chb04	chb04_24.edf	2995200	320117.0	320137.0	0	-1
chb04	chb04_24.edf	3072000	320417.0	320437.0	0	-1
chb04	chb04_24.edf	3148800	320717.0	320737.0	0	-1
chb04	chb04_24.edf	3225600	321017.0	321037.0	0	-1
chb04	chb04_24.edf	3302400	321317.0	321337.0	0	-1
chb04	chb04_24.edf	3379200	321617.0	321637.0	0	-1
chb04	chb04_24.edf	3456000	321917.0	321937.0	0	-1
chb04	chb04_24.edf	3532800	322217.0	322237.0	0	-1
chb04	chb04_24.edf	3609600	322517.0	322537.0	0	-1
chb04	chb04_25.edf	0	323077.0	323097.0	0	-1
chb04	chb04_25.edf	76800	323377.0	323397.0	0	-1
chb04	chb04_25.edf	153600	323677.0	323697.0	0	-1
chb04	chb04_25.edf	230400	323977.0	323997.0	0	-1
chb04	chb04_25.edf	307200	324277.0	324297.0	0	-1
chb04	chb04_25.edf	384000	324577.0	324597.0	0	-1
chb04	chb04_25.edf	460800	324877.0	324897.0	0	-1
chb04	chb04_25.edf	537600	325177.0	325197.0	0	-1
chb04	chb04_25.edf	614400	325477.0	325497.0	0	-1
chb04	chb04_25.edf	691200	325777.0	325797.0	0	-1
chb04	chb04_25.edf	768000	326077.0	326097.0	0	-1
chb04	chb04_25.edf	844800	326377.0	326397.0	0	-1
chb04	chb04_25.edf	921600	326677.0	326697.0	0	-1
chb04	chb04_25.edf	998400	326977.0	326997.0	0	-1
chb04	chb04_25.edf	1075200	327277.0	327297.0	0	-1
chb04	chb04_25.edf	1152000	327577.0	327597.0	0	-1
chb04	chb04_25.edf	1228800	327877.0	327897.0	0	-1
chb04	chb04_25.edf	1305600	328177.0	328197.0	0	-1
chb04	chb04_25.edf	1382400	328477.0	328497.0	0	-1
chb04	chb04_25.edf	1459200	328777.0	328797.0	0	-1
chb04	chb04_25.edf	1536000	329077.0	329097.0	0	-1
chb04	chb04_25.edf	1612800	329377.0	329397.0	0	-1
chb04	chb04_25.edf	1689600	329677.0	329697.0	0	-1
chb04	chb04_25.edf	1766400	329977.0	329997.0	0	-1
chb04	chb04_25.edf	1843200	330277.0	330297.0	0	-1
chb04	chb04_25.edf	1920000	330577.0	330597.0	0	-1
chb04	chb04_25.edf	1996800	330877.0	330897.0	0	-1
chb04	chb04_25.edf	2073600	331177.0	331197.0	0	-1
chb04	chb04_25.edf	2150400	331477.0	331497.0	0	-1
chb04	chb04_25.edf	2227200	331777.0	331797.0	0	-1
chb04	chb04_25.edf	2304000	332077.0	332097.0	0	-1
chb04	chb04_25.edf	2380800	332377.0	332397.0	0	-1
chb04	chb04_25.edf	2457600	332677.0	332697.0	0	-1
chb04	chb04_25.edf	2534400	332977.0	332997.0	0	-1
chb04	chb04_25.edf	2611200	333277.0	333297.0	0	-1
chb04	chb04_25.edf	2688000	333577.0	333597.0	0	-1
chb04	chb04_25.edf	2764800	333877.0	333897.0	0	-1
chb04	chb04_25.edf	2841600	334177.0	334197.0	0	-1
chb04	chb04_25.edf	2918400	334477.0	334497.0	0	-1
chb04	chb04_25.edf	2995200	334777.0	334797.0	0	-1
chb04	chb04_25.edf	3072000	335077.0	335097.0	0	-1
chb04	chb04_25.edf	3148800	335377.0	335397.0	0	-1
chb04	chb04_25.edf	3225600	335677.0	335697.0	0	-1
chb04	chb04_25.edf	3302400	335977.0	335997.0	0	-1
chb04	chb04_25.edf	3379200	336277.0	336297.0	0	-1
chb04	chb04_25.edf	3456000	336577.0	336597.0	0	-1
chb04	chb04_25.edf	3532800	336877.0	336897.0	0	-1
chb04	chb04_25.edf	3609600	337177.0	337197.0	0	-1
chb04	chb04_26.edf	0	337485.0	337505.0	0	-1
chb04	chb04_26.edf	76800	337785.0	337805.0	0	-1
chb04	chb04_26.edf	153600	338085.0	338105.0	0	-1
chb04	chb04_26.edf	230400	338385.0	338405.0	0	-1
chb04	chb04_26.edf	307200	338685.0	338705.0	0	-1
chb04	chb04_26.edf	384000	338985.0	339005.0	0	-1
chb04	chb04_26.edf	460800	339285.0	339305.0	0	-1
chb04	chb04_26.edf	537600	339585.0	339605.0	0	-1
chb04	chb04_26.edf	614400	339885.0	339905.0	0	-1
chb04	chb04_26.edf	691200	340185.0	340205.0	0	-1
chb04	chb04_26.edf	768000	340485.0	340505.0	0	-1
chb04	chb04_26.edf	844800	340785.0	340805.0	0	-1
chb04	chb04_26.edf	921600	341085.0	341105.0	0	-1
chb04	chb04_26.edf	998400	341385.0	341405.0	0	-1
chb04	chb04_26.edf	1075200	341685.0	341705.0	0	-1
chb04	chb04_26.edf	1152000	341985.0	342005.0	0	-1
chb04	chb04_26.edf	1228800	342285.0	342305.0	0	-1
chb04	chb04_26.edf	1305600	342585.0	342605.0	0	-1
chb04	chb04_26.edf	1382400	342885.0	342905.0	0	-1
chb04	chb04_26.edf	1459200	343185.0	343205.0	0	-1
chb04	chb04_26.edf	1536000	343485.0	343505.0	0	-1
chb04	chb04_26.edf	1612800	343785.0	343805.0	0	-1
chb04	chb04_26.edf	1689600	344085.0	344105.0	0	-1
chb04	chb04_26.edf	1766400	344385.0	344405.0	0	-1
chb04	chb04_26.edf	1843200	344685.0	344705.0	0	-1
chb04	chb04_26.edf	1920000	344985.0	345005.0	0	-1
chb04	chb04_26.edf	1996800	345285.0	345305.0	0	-1
chb04	chb04_26.edf	2073600	345585.0	345605.0	0	-1
chb04	chb04_26.edf	2150400	345885.0	345905.0	0	-1
chb04	chb04_26.edf	2227200	346185.0	346205.0	0	-1
chb04	chb04_26.edf	2304000	346485.0	346505.0	0	-1
chb04	chb04_26.edf	2380800	346785.0	346805.0	0	-1
chb04	chb04_26.edf	2457600	347085.0	347105.0	0	-1
chb04	chb04_26.edf	2534400	347385.0	347405.0	0	-1
chb04	chb04_26.edf	2611200	347685.0	347705.0	0	-1
chb04	chb04_26.edf	2688000	347985.0	348005.0	0	-1
chb04	chb04_26.edf	2764800	348285.0	348305.0	0	-1
chb04	chb04_26.edf	2841600	348585.0	348605.0	0	-1
chb04	chb04_26.edf	2918400	348885.0	348905.0	0	-1
chb04	chb04_26.edf	2995200	349185.0	349205.0	0	-1
chb04	chb04_26.edf	3072000	349485.0	349505.0	0	-1
chb04	chb04_26.edf	3148800	349785.0	349805.0	0	-1
chb04	chb04_26.edf	3225600	350085.0	350105.0	0	-1
chb04	chb04_26.edf	3302400	350385.0	350405.0	0	-1
chb04	chb04_26.edf	3379200	350685.0	350705.0	0	-1
chb04	chb04_26.edf	3456000	350985.0	351005.0	0	-1
chb04	chb04_26.edf	3532800	351285.0	351305.0	0	-1
chb04	chb04_26.edf	3609600	351585.0	351605.0	0	-1
chb04	chb04_27.edf	0	351892.0	351912.0	0	-1
chb04	chb04_27.edf	76800	352192.0	352212.0	0	-1
chb04	chb04_27.edf	153600	352492.0	352512.0	0	-1
chb04	chb04_27.edf	230400	352792.0	352812.0	0	-1
chb04	chb04_27.edf	307200	353092.0	353112.0	0	-1
chb04	chb04_27.edf	384000	353392.0	353412.0	0	-1
chb04	chb04_27.edf	460800	353692.0	353712.0	0	-1
chb04	chb04_27.edf	537600	353992.0	354012.0	0	-1
chb04	chb04_27.edf	614400	354292.0	354312.0	0	-1
chb04	chb04_27.edf	691200	354592.0	354612.0	0	-1
chb04	chb04_27.edf	768000	354892.0	354912.0	0	-1
chb04	chb04_27.edf	844800	355192.0	355212.0	0	-1
chb04	chb04_27.edf	921600	355492.0	355512.0	0	-1
chb04	chb04_27.edf	998400	355792.0	355812.0	0	-1
chb04	chb04_27.edf	1075200	356092.0	356112.0	0	-1
chb04	chb04_27.edf	1152000	356392.0	356412.0	0	-1
chb04	chb04_27.edf	1228800	356692.0	356712.0	0	-1
chb04	chb04_27.edf	1305600	356992.0	357012.0	0	-1
chb04	chb04_27.edf	1382400	357292.0	357312.0	0	-1
chb04	chb04_27.edf	1459200	357592.0	357612.0	0	-1
chb04	chb04_27.edf	1536000	357892.0	357912.0	0	-1
chb04	chb04_27.edf	1612800	358192.0	358212.0	0	-1
chb04	chb04_27.edf	1689600	358492.0	358512.0	0	-1
chb04	chb04_27.edf	1766400	358792.0	358812.0	0	-1
chb04	chb04_27.edf	1843200	359092.0	359112.0	0	-1
chb04	chb04_27.edf	1920000	359392.0	359412.0	0	-1
chb04	chb04_27.edf	1996800	359692.0	359712.0	0	-1
chb04	chb04_27.edf	2073600	359992.0	360012.0	0	-1
chb04	chb04_27.edf	2150400	360292.0	360312.0	0	-1
chb04	chb04_27.edf	2227200	360592.0	360612.0	0	-1
chb04	chb04_27.edf	2304000	360892.0	360912.0	0	-1
chb04	chb04_27.edf	2380800	361192.0	361212.0	0	-1
chb04	chb04_27.edf	2457600	361492.0	361512.0	0	-1
chb04	chb04_27.edf	2534400	361792.0	361812.0	0	-1
chb04	chb04_27.edf	2611200	362092.0	362112.0	0	-1
chb04	chb04_27.edf	2688000	362392.0	362412.0	0	-1
chb04	chb04_27.edf	2764800	362692.0	362712.0	0	-1
chb04	chb04_27.edf	2841600	362992.0	363012.0	0	-1
chb04	chb04_27.edf	2918400	363292.0	363312.0	0	-1
chb04	chb04_27.edf	2995200	363592.0	363612.0	0	-1
chb04	chb04_27.edf	3072000	363892.0	363912.0	0	-1
chb04	chb04_27.edf	3148800	364192.0	364212.0	0	-1
chb04	chb04_27.edf	3225600	364492.0	364512.0	0	-1
chb04	chb04_27.edf	3302400	364792.0	364812.0	0	-1
chb04	chb04_27.edf	3379200	365092.0	365112.0	0	-1
chb04	chb04_27.edf	3456000	365392.0	365412.0	0	-1
chb04	chb04_27.edf	3532800	365692.0	365712.0	0	-1
chb04	chb04_27.edf	3609600	365992.0	366012.0	0	-1
chb04	chb04_27.edf	3686400	366292.0	366312.0	0	-1
chb04	chb04_28.edf	0	367402.0	367422.0	1	2	2
chb04	chb04_28.edf	2560	367412.0	367432.0	1	2	2
chb04	chb04_28.edf	5120	367422.0	367442.0	1	2	2
chb04	chb04_28.edf	7680	367432.0	367452.0	1	2	2
chb04	chb04_28.edf	10240	367442.0	367462.0	1	2	2
chb04	chb04_28.edf	12800	367452.0	367472.0	1	2	2
chb04	chb04_28.edf	15360	367462.0	367482.0	1	2	2
chb04	chb04_28.edf	17920	367472.0	367492.0	1	2	2
chb04	chb04_28.edf	20480	367482.0	367502.0	1	2	2
chb04	chb04_28.edf	23040	367492.0	367512.0	1	2	2
chb04	chb04_28.edf	25600	367502.0	367522.0	1	2	2
chb04	chb04_28.edf	28160	367512.0	367532.0	1	2	2
chb04	chb04_28.edf	30720	367522.0	367542.0	1	2	2
chb04	chb04_28.edf	33280	367532.0	367552.0	1	2	2
chb04	chb04_28.edf	35840	367542.0	367562.0	1	2	2
chb04	chb04_28.edf	38400	367552.0	367572.0	1	2	2
chb04	chb04_28.edf	40960	367562.0	367582.0	1	2	2
chb04	chb04_28.edf	43520	367572.0	367592.0	1	2	2
chb04	chb04_28.edf	46080	367582.0	367602.0	1	2	2
chb04	chb04_28.edf	48640	367592.0	367612.0	1	2	2
chb04	chb04_28.edf	51200	367602.0	367622.0	1	2	2
chb04	chb04_28.edf	53760	367612.0	367632.0	1	2	2
chb04	chb04_28.edf	56320	367622.0	367642.0	1	2	2
chb04	chb04_28.edf	58880	367632.0	367652.0	1	2	2
chb04	chb04_28.edf	61440	367642.0	367662.0	1	2	2
chb04	chb04_28.edf	64000	367652.0	367672.0	1	2	2
chb04	chb04_28.edf	66560	367662.0	367682.0	1	2	2
chb04	chb04_28.edf	69120	367672.0	367692.0	1	2	2
chb04	chb04_28.edf	71680	367682.0	367702.0	1	2	2
chb04	chb04_28.edf	74240	367692.0	367712.0	1	2	2
chb04	chb04_28.edf	76800	367702.0	367722.0	1	2	2
chb04	chb04_28.edf	79360	367712.0	367732.0	1	2	2
chb04	chb04_28.edf	81920	367722.0	367742.0	1	2	2
chb04	chb04_28.edf	84480	367732.0	367752.0	1	2	2
chb04	chb04_28.edf	87040	367742.0	367762.0	1	2	2
chb04	chb04_28.edf	89600	367752.0	367772.0	1	2	2
chb04	chb04_28.edf	92160	367762.0	367782.0	1	2	2
chb04	chb04_28.edf	94720	367772.0	367792.0	1	2	2
chb04	chb04_28.edf	97280	367782.0	367802.0	1	2	2
chb04	chb04_28.edf	99840	367792.0	367812.0	1	2	2
chb04	chb04_28.edf	102400	367802.0	367822.0	1	2	2
chb04	chb04_28.edf	104960	367812.0	367832.0	1	2	2
chb04	chb04_28.edf	107520	367822.0	367842.0	1	2	2
chb04	chb04_28.edf	110080	367832.0	367852.0	1	2	2
chb04	chb04_28.edf	112640	367842.0	367862.0	1	2	2
chb04	chb04_28.edf	115200	367852.0	367872.0	1	2	2
chb04	chb04_28.edf	117760	367862.0	367882.0	1	2	2
chb04	chb04_28.edf	120320	367872.0	367892.0	1	2	2
chb04	chb04_28.edf	122880	367882.0	367902.0	1	2	2
chb04	chb04_28.edf	125440	367892.0	367912.0	1	2	2
chb04	chb04_28.edf	128000	367902.0	367922.0	1	2	2
chb04	chb04_28.edf	130560	367912.0	367932.0	1	2	2
chb04	chb04_28.edf	133120	367922.0	367942.0	1	2	2
chb04	chb04_28.edf	135680	367932.0	367952.0	1	2	2
chb04	chb04_28.edf	138240	367942.0	367962.0	1	2	2
chb04	chb04_28.edf	140800	367952.0	367972.0	1	2	2
chb04	chb04_28.edf	143360	367962.0	367982.0	1	2	2
chb04	chb04_28.edf	145920	367972.0	367992.0	1	2	2
chb04	chb04_28.edf	148480	367982.0	368002.0	1	2	2
chb04	chb04_28.edf	151040	367992.0	368012.0	1	2	2
chb04	chb04_28.edf	153600	368002.0	368022.0	1	2	2
chb04	chb04_28.edf	156160	368012.0	368032.0	1	2	2
chb04	chb04_28.edf	158720	368022.0	368042.0	1	2	2
chb04	chb04_28.edf	161280	368032.0	368052.0	1	2	2
chb04	chb04_28.edf	163840	368042.0	368062.0	1	2	2
chb04	chb04_28.edf	166400	368052.0	368072.0	1	2	2
chb04	chb04_28.edf	168960	368062.0	368082.0	1	2	2
chb04	chb04_28.edf	171520	368072.0	368092.0	1	2	2
chb04	chb04_28.edf	174080	368082.0	368102.0	1	2	2
chb04	chb04_28.edf	176640	368092.0	368112.0	1	2	2
chb04	chb04_28.edf	179200	368102.0	368122.0	1	2	2
chb04	chb04_28.edf	181760	368112.0	368132.0	1	2	2
chb04	chb04_28.edf	184320	368122.0	368142.0	1	2	2
chb04	chb04_28.edf	186880	368132.0	368152.0	1	2	2
chb04	chb04_28.edf	189440	368142.0	368162.0	1	2	2
chb04	chb04_28.edf	192000	368152.0	368172.0	1	2	2
chb04	chb04_28.edf	194560	368162.0	368182.0	1	2	2
chb04	chb04_28.edf	197120	368172.0	368192.0	1	2	2
chb04	chb04_28.edf	199680	368182.0	368202.0	1	2	2
chb04	chb04_28.edf	202240	368192.0	368212.0	1	2	2
chb04	chb04_28.edf	204800	368202.0	368222.0	1	2	2
chb04	chb04_28.edf	207360	368212.0	368232.0	1	2	2
chb04	chb04_28.edf	209920	368222.0	368242.0	1	2	2
chb04	chb04_28.edf	212480	368232.0	368252.0	1	2	2
chb04	chb04_28.edf	215040	368242.0	368262.0	1	2	2
chb04	chb04_28.edf	217600	368252.0	368272.0	1	2	2
chb04	chb04_28.edf	220160	368262.0	368282.0	1	2	2
chb04	chb04_28.edf	222720	368272.0	368292.0	1	2	2
chb04	chb04_28.edf	225280	368282.0	368302.0	1	2	2
chb04	chb04_28.edf	227840	368292.0	368312.0	1	2	2
chb04	chb04_28.edf	230400	368302.0	368322.0	1	2	2
chb04	chb04_28.edf	232960	368312.0	368332.0	1	2	2
chb04	chb04_28.edf	235520	368322.0	368342.0	1	2	2
chb04	chb04_28.edf	238080	368332.0	368352.0	1	2	2
chb04	chb04_28.edf	240640	368342.0	368362.0	1	2	2
chb04	chb04_28.edf	243200	368352.0	368372.0	1	2	2
chb04	chb04_28.edf	245760	368362.0	368382.0	1	2	2
chb04	chb04_28.edf	248320	368372.0	368392.0	1	2	2
chb04	chb04_28.edf	250880	368382.0	368402.0	1	2	2
chb04	chb04_28.edf	253440	368392.0	368412.0	1	2	2
chb04	chb04_28.edf	256000	368402.0	368422.0	1	2	2
chb04	chb04_28.edf	258560	368412.0	368432.0	1	2	2
chb04	chb04_28.edf	261120	368422.0	368442.0	1	2	2
chb04	chb04_28.edf	263680	368432.0	368452.0	1	2	2
chb04	chb04_28.edf	266240	368442.0	368462.0	1	2	2
chb04	chb04_28.edf	268800	368452.0	368472.0	1	2	2
chb04	chb04_28.edf	271360	368462.0	368482.0	1	2	2
chb04	chb04_28.edf	273920	368472.0	368492.0	1	2	2
chb04	chb04_28.edf	276480	368482.0	368502.0	1	2	2
chb04	chb04_28.edf	279040	368492.0	368512.0	1	2	2
chb04	chb04_28.edf	281600	368502.0	368522.0	1	2	2
chb04	chb04_28.edf	284160	368512.0	368532.0	1	2	2
chb04	chb04_28.edf	286720	368522.0	368542.0	1	2	2
chb04	chb04_28.edf	289280	368532.0	368552.0	1	2	2
chb04	chb04_28.edf	291840	368542.0	368562.0	1	2	2
chb04	chb04_28.edf	294400	368552.0	368572.0	1	2	2
chb04	chb04_28.edf	296960	368562.0	368582.0	1	2	2
chb04	chb04_28.edf	299520	368572.0	368592.0	1	2	2
chb04	chb04_28.edf	302080	368582.0	368602.0	1	2	2
chb04	chb04_28.edf	304640	368592.0	368612.0	1	2	2
chb04	chb04_28.edf	307200	368602.0	368622.0	1	2	2
chb04	chb04_28.edf	309760	368612.0	368632.0	1	2	2
chb04	chb04_28.edf	312320	368622.0	368642.0	1	2	2
chb04	chb04_28.edf	314880	368632.0	368652.0	1	2	2
chb04	chb04_28.edf	317440	368642.0	368662.0	1	2	2
chb04	chb04_28.edf	320000	368652.0	368672.0	1	2	2
chb04	chb04_28.edf	322560	368662.0	368682.0	1	2	2
chb04	chb04_28.edf	325120	368672.0	368692.0	1	2	2
chb04	chb04_28.edf	327680	368682.0	368702.0	1	2	2
chb04	chb04_28.edf	330240	368692.0	368712.0	1	2	2
chb04	chb04_28.edf	332800	368702.0	368722.0	1	2	2
chb04	chb04_28.edf	335360	368712.0	368732.0	1	2	2
chb04	chb04_28.edf	337920	368722.0	368742.0	1	2	2
chb04	chb04_28.edf	340480	368732.0	368752.0	1	2	2
chb04	chb04_28.edf	343040	368742.0	368762.0	1	2	2
chb04	chb04_28.edf	345600	368752.0	368772.0	1	2	2
chb04	chb04_29.edf	964864	385700.0	385720.0	0	-1
chb04	chb04_29.edf	1041664	386000.0	386020.0	0	-1
chb04	chb04_29.edf	1118464	386300.0	386320.0	0	-1
chb04	chb04_29.edf	1195264	386600.0	386620.0	0	-1
chb04	chb04_29.edf	1272064	386900.0	386920.0	0	-1
chb04	chb04_29.edf	1348864	387200.0	387220.0	0	-1
chb04	chb04_29.edf	1425664	387500.0	387520.0	0	-1
chb04	chb04_29.edf	1502464	387800.0	387820.0	0	-1
chb04	chb04_29.edf	1579264	388100.0	388120.0	0	-1
chb04	chb04_29.edf	1656064	388400.0	388420.0	0	-1
chb04	chb04_29.edf	1732864	388700.0	388720.0	0	-1
chb04	chb04_29.edf	1809664	389000.0	389020.0	0	-1
chb04	chb04_29.edf	1886464	389300.0	389320.0	0	-1
chb04	chb04_29.edf	1963264	389600.0	389620.0	0	-1
chb04	chb04_29.edf	2040064	389900.0	389920.0	0	-1
chb04	chb04_29.edf	2116864	390200.0	390220.0	0	-1
chb04	chb04_29.edf	2193664	390500.0	390520.0	0	-1
chb04	chb04_29.edf	2270464	390800.0	390820.0	0	-1
chb04	chb04_29.edf	2347264	391100.0	391120.0	0	-1
chb04	chb04_29.edf	2424064	391400.0	391420.0	0	-1
chb04	chb04_29.edf	2500864	391700.0	391720.0	0	-1
chb04	chb04_29.edf	2577664	392000.0	392020.0	0	-1
chb04	chb04_29.edf	2654464	392300.0	392320.0	0	-1
chb04	chb04_29.edf	2731264	392600.0	392620.0	0	-1
chb04	chb04_29.edf	2808064	392900.0	392920.0	0	-1
chb04	chb04_29.edf	2884864	393200.0	393220.0	0	-1
chb04	chb04_29.edf	2961664	393500.0	393520.0	0	-1
chb04	chb04_29.edf	3038464	393800.0	393820.0	0	-1
chb04	chb04_29.edf	3115264	394100.0	394120.0	0	-1
chb04	chb04_29.edf	3192064	394400.0	394420.0	0	-1
chb04	chb04_29.edf	3268864	394700.0	394720.0	0	-1
chb04	chb04_29.edf	3345664	395000.0	395020.0	0	-1
chb04	chb04_29.edf	3422464	395300.0	395320.0	0	-1
chb04	chb04_29.edf	3499264	395600.0	395620.0	0	-1
chb04	chb04_29.edf	3576064	395900.0	395920.0	0	-1
chb04	chb04_29.edf	3652864	396200.0	396220.0	0	-1
chb04	chb04_30.edf	0	396380.0	396400.0	0	-1
chb04	chb04_30.edf	76800	396680.0	396700.0	0	-1
chb04	chb04_30.edf	153600	396980.0	397000.0	0	-1
chb04	chb04_30.edf	230400	397280.0	397300.0	0	-1
chb04	chb04_30.edf	307200	397580.0	397600.0	0	-1
chb04	chb04_30.edf	384000	397880.0	397900.0	0	-1
chb04	chb04_30.edf	460800	398180.0	398200.0	0	-1
chb04	chb04_30.edf	537600	398480.0	398500.0	0	-1
chb04	chb04_30.edf	614400	398780.0	398800.0	0	-1
chb04	chb04_30.edf	691200	399080.0	399100.0	0	-1
chb04	chb04_30.edf	768000	399380.0	399400.0	0	-1
chb04	chb04_30.edf	844800	399680.0	399700.0	0	-1
chb04	chb04_30.edf	921600	399980.0	400000.0	0	-1
chb04	chb04_30.edf	998400	400280.0	400300.0	0	-1
chb04	chb04_30.edf	1075200	400580.0	400600.0	0	-1
chb04	chb04_30.edf	1152000	400880.0	400900.0	0	-1
chb04	chb04_30.edf	1228800	401180.0	401200.0	0	-1
chb04	chb04_30.edf	1305600	401480.0	401500.0	0	-1
chb04	chb04_30.edf	1382400	401780.0	401800.0	0	-1
chb04	chb04_30.edf	1459200	402080.0	402100.0	0	-1
chb04	chb04_30.edf	1536000	402380.0	402400.0	0	-1
chb04	chb04_30.edf	1612800	402680.0	402700.0	0	-1
chb04	chb04_30.edf	1689600	402980.0	403000.0	0	-1
chb04	chb04_30.edf	1766400	403280.0	403300.0	0	-1
chb04	chb04_30.edf	1843200	403580.0	403600.0	0	-1
chb04	chb04_30.edf	1920000	403880.0	403900.0	0	-1
chb04	chb04_30.edf	1996800	404180.0	404200.0	0	-1
chb04	chb04_30.edf	2073600	404480.0	404500.0	0	-1
chb04	chb04_30.edf	2150400	404780.0	404800.0	0	-1
chb04	chb04_30.edf	2227200	405080.0	405100.0	0	-1
chb04	chb04_30.edf	2304000	405380.0	405400.0	0	-1
chb04	chb04_30.edf	2380800	405680.0	405700.0	0	-1
chb04	chb04_30.edf	2457600	405980.0	406000.0	0	-1
chb04	chb04_30.edf	2534400	406280.0	406300.0	0	-1
chb04	chb04_30.edf	2611200	406580.0	406600.0	0	-1
chb04	chb04_30.edf	2688000	406880.0	406900.0	0	-1
chb04	chb04_30.edf	2764800	407180.0	407200.0	0	-1
chb04	chb04_30.edf	2841600	407480.0	407500.0	0	-1
chb04	chb04_30.edf	2918400	407780.0	407800.0	0	-1
chb04	chb04_30.edf	2995200	408080.0	408100.0	0	-1
chb04	chb04_30.edf	3072000	408380.0	408400.0	0	-1
chb04	chb04_30.edf	3148800	408680.0	408700.0	0	-1
chb04	chb04_30.edf	3225600	408980.0	409000.0	0	-1
chb04	chb04_30.edf	3302400	409280.0	409300.0	0	-1
chb04	chb04_30.edf	3379200	409580.0	409600.0	0	-1
chb04	chb04_30.edf	3456000	409880.0	409900.0	0	-1
chb04	chb04_30.edf	3532800	410180.0	410200.0	0	-1
chb04	chb04_30.edf	3609600	410480.0	410500.0	0	-1
chb04	chb04_31.edf	0	410788.0	410808.0	0	-1
chb04	chb04_31.edf	76800	411088.0	411108.0	0	-1
chb04	chb04_31.edf	153600	411388.0	411408.0	0	-1
chb04	chb04_31.edf	230400	411688.0	411708.0	0	-1
chb04	chb04_31.edf	307200	411988.0	412008.0	0	-1
chb04	chb04_31.edf	384000	412288.0	412308.0	0	-1
chb04	chb04_31.edf	460800	412588.0	412608.0	0	-1
chb04	chb04_31.edf	537600	412888.0	412908.0	0	-1
chb04	chb04_31.edf	614400	413188.0	413208.0	0	-1
chb04	chb04_31.edf	691200	413488.0	413508.0	0	-1
chb04	chb04_31.edf	768000	413788.0	413808.0	0	-1
chb04	chb04_31.edf	844800	414088.0	414108.0	0	-1
chb04	chb04_31.edf	921600	414388.0	414408.0	0	-1
chb04	chb04_31.edf	998400	414688.0	414708.0	0	-1
chb04	chb04_31.edf	1075200	414988.0	415008.0	0	-1
chb04	chb04_31.edf	1152000	415288.0	415308.0	0	-1
chb04	chb04_31.edf	1228800	415588.0	415608.0	0	-1
chb04	chb04_31.edf	1305600	415888.0	415908.0	0	-1
chb04	chb04_31.edf	1382400	416188.0	416208.0	0	-1
chb04	chb04_31.edf	1459200	416488.0	416508.0	0	-1
chb04	chb04_31.edf	1536000	416788.0	416808.0	0	-1
chb04	chb04_31.edf	1612800	417088.0	417108.0	0	-1
chb04	chb04_31.edf	1689600	417388.0	417408.0	0	-1
chb04	chb04_31.edf	1766400	417688.0	417708.0	0	-1
chb04	chb04_31.edf	1843200	417988.0	418008.0	0	-1
chb04	chb04_31.edf	1920000	418288.0	418308.0	0	-1
chb04	chb04_31.edf	1996800	418588.0	418608.0	0	-1
chb04	chb04_31.edf	2073600	418888.0	418908.0	0	-1
chb04	chb04_31.edf	2150400	419188.0	419208.0	0	-1
chb04	chb04_31.edf	2227200	419488.0	419508.0	0	-1
chb04	chb04_31.edf	2304000	419788.0	419808.0	0	-1
chb04	chb04_31.edf	2380800	420088.0	420108.0	0	-1
chb04	chb04_31.edf	2457600	420388.0	420408.0	0	-1
chb04	chb04_31.edf	2534400	420688.0	420708.0	0	-1
chb04	chb04_31.edf	2611200	420988.0	421008.0	0	-1
chb04	chb04_31.edf	2688000	421288.0	421308.0	0	-1
chb04	chb04_31.edf	2764800	421588.0	421608.0	0	-1
chb04	chb04_31.edf	2841600	421888.0	421908.0	0	-1
chb04	chb04_31.edf	2918400	422188.0	422208.0	0	-1
chb04	chb04_31.edf	2995200	422488.0	422508.0	0	-1
chb04	chb04_31.edf	3072000	422788.0	422808.0	0	-1
chb04	chb04_31.edf	3148800	423088.0	423108.0	0	-1
chb04	chb04_31.edf	3225600	423388.0	423408.0	0	-1
chb04	chb04_31.edf	3302400	423688.0	423708.0	0	-1
chb04	chb04_31.edf	3379200	423988.0	424008.0	0	-1
chb04	chb04_31.edf	3456000	424288.0	424308.0	0	-1
chb04	chb04_31.edf	3532800	424588.0	424608.0	0	-1
chb04	chb04_31.edf	3609600	424888.0	424908.0	0	-1
chb04	chb04_32.edf	0	425195.0	425215.0	0	-1
chb04	chb04_32.edf	76800	425495.0	425515.0	0	-1
chb04	chb04_32.edf	153600	425795.0	425815.0	0	-1
chb04	chb04_32.edf	230400	426095.0	426115.0	0	-1
chb04	chb04_32.edf	307200	426395.0	426415.0	0	-1
chb04	chb04_32.edf	384000	426695.0	426715.0	0	-1
chb04	chb04_32.edf	460800	426995.0	427015.0	0	-1
chb04	chb04_32.edf	537600	427295.0	427315.0	0	-1
chb04	chb04_32.edf	614400	427595.0	427615.0	0	-1
chb04	chb04_32.edf	691200	427895.0	427915.0	0	-1
chb04	chb04_32.edf	768000	428195.0	428215.0	0	-1
chb04	chb04_32.edf	844800	428495.0	428515.0	0	-1
chb04	chb04_32.edf	921600	428795.0	428815.0	0	-1
chb04	chb04_32.edf	998400	429095.0	429115.0	0	-1
chb04	chb04_32.edf	1075200	429395.0	429415.0	0	-1
chb04	chb04_32.edf	1152000	429695.0	429715.0	0	-1
chb04	chb04_32.edf	1228800	429995.0	430015.0	0	-1
chb04	chb04_32.edf	1305600	430295.0	430315.0	0	-1
chb04	chb04_32.edf	1382400	430595.0	430615.0	0	-1
chb04	chb04_32.edf	1459200	430895.0	430915.0	0	-1
chb04	chb04_32.edf	1536000	431195.0	431215.0	0	-1
chb04	chb04_32.edf	1612800	431495.0	431515.0	0	-1
chb04	chb04_32.edf	1689600	431795.0	431815.0	0	-1
chb04	chb04_32.edf	1766400	432095.0	432115.0	0	-1
chb04	chb04_32.edf	1843200	432395.0	432415.0	0	-1
chb04	chb04_32.edf	1920000	432695.0	432715.0	0	-1
chb04	chb04_32.edf	1996800	432995.0	433015.0	0	-1
chb04	chb04_32.edf	2073600	433295.0	433315.0	0	-1
chb04	chb04_32.edf	2150400	433595.0	433615.0	0	-1
chb04	chb04_32.edf	2227200	433895.0	433915.0	0	-1
chb04	chb04_32.edf	2304000	434195.0	434215.0	0	-1
chb04	chb04_32.edf	2380800	434495.0	434515.0	0	-1
chb04	chb04_32.edf	2457600	434795.0	434815.0	0	-1
chb04	chb04_32.edf	2534400	435095.0	435115.0	0	-1
chb04	chb04_32.edf	2611200	435395.0	435415.0	0	-1
chb04	chb04_32.edf	2688000	435695.0	435715.0	0	-1
chb04	chb04_32.edf	2764800	435995.0	436015.0	0	-1
chb04	chb04_32.edf	2841600	436295.0	436315.0	0	-1
chb04	chb04_32.edf	2918400	436595.0	436615.0	0	-1
chb04	chb04_32.edf	2995200	436895.0	436915.0	0	-1
chb04	chb04_32.edf	3072000	437195.0	437215.0	0	-1
chb04	chb04_32.edf	3148800	437495.0	437515.0	0	-1
chb04	chb04_32.edf	3225600	437795.0	437815.0	0	-1
chb04	chb04_32.edf	3302400	438095.0	438115.0	0	-1
chb04	chb04_32.edf	3379200	438395.0	438415.0	0	-1
chb04	chb04_32.edf	3456000	438695.0	438715.0	0	-1
chb04	chb04_32.edf	3532800	438995.0	439015.0	0	-1
chb04	chb04_32.edf	3609600	439295.0	439315.0	0	-1
chb04	chb04_33.edf	0	439603.0	439623.0	0	-1
chb04	chb04_33.edf	76800	439903.0	439923.0	0	-1
chb04	chb04_33.edf	153600	440203.0	440223.0	0	-1
chb04	chb04_33.edf	230400	440503.0	440523.0	0	-1
chb04	chb04_33.edf	307200	440803.0	440823.0	0	-1
chb04	chb04_33.edf	384000	441103.0	441123.0	0	-1
chb04	chb04_33.edf	460800	441403.0	441423.0	0	-1
chb04	chb04_33.edf	537600	441703.0	441723.0	0	-1
chb04	chb04_33.edf	614400	442003.0	442023.0	0	-1
chb04	chb04_33.edf	691200	442303.0	442323.0	0	-1
chb04	chb04_33.edf	768000	442603.0	442623.0	0	-1
chb04	chb04_33.edf	844800	442903.0	442923.0	0	-1
chb04	chb04_33.edf	921600	443203.0	443223.0	0	-1
chb04	chb04_33.edf	998400	443503.0	443523.0	0	-1
chb04	chb04_33.edf	1075200	443803.0	443823.0	0	-1
chb04	chb04_33.edf	1152000	444103.0	444123.0	0	-1
chb04	chb04_33.edf	1228800	444403.0	444423.0	0	-1
chb04	chb04_33.edf	1305600	444703.0	444723.0	0	-1
chb04	chb04_33.edf	1382400	445003.0	445023.0	0	-1
chb04	chb04_33.edf	1459200	445303.0	445323.0	0	-1
chb04	chb04_33.edf	1536000	445603.0	445623.0	0	-1
chb04	chb04_33.edf	1612800	445903.0	445923.0	0	-1
chb04	chb04_33.edf	1689600	446203.0	446223.0	0	-1
chb04	chb04_33.edf	1766400	446503.0	446523.0	0	-1
chb04	chb04_33.edf	1843200	446803.0	446823.0	0	-1
chb04	chb04_33.edf	1920000	447103.0	447123.0	0	-1
chb04	chb04_33.edf	1996800	447403.0	447423.0	0	-1
chb04	chb04_33.edf	2073600	447703.0	447723.0	0	-1
chb04	chb04_33.edf	2150400	448003.0	448023.0	0	-1
chb04	chb04_33.edf	2227200	448303.0	448323.0	0	-1
chb04	chb04_33.edf	2304000	448603.0	448623.0	0	-1
chb04	chb04_33.edf	2380800	448903.0	448923.0	0	-1
chb04	chb04_33.edf	2457600	449203.0	449223.0	0	-1
chb04	chb04_33.edf	2534400	449503.0	449523.0	0	-1
chb04	chb04_33.edf	2611200	449803.0	449823.0	0	-1
chb04	chb04_33.edf	2688000	450103.0	450123.0	0	-1
chb04	chb04_33.edf	2764800	450403.0	450423.0	0	-1
chb04	chb04_33.edf	2841600	450703.0	450723.0	0	-1
chb04	chb04_33.edf	2918400	451003.0	451023.0	0	-1
chb04	chb04_33.edf	2995200	451303.0	451323.0	0	-1
chb04	chb04_33.edf	3072000	451603.0	451623.0	0	-1
chb04	chb04_33.edf	3148800	451903.0	451923.0	0	-1
chb04	chb04_33.edf	3225600	452203.0	452223.0	0	-1
chb04	chb04_33.edf	3302400	452503.0	452523.0	0	-1
chb04	chb04_33.edf	3379200	452803.0	452823.0	0	-1
chb04	chb04_33.edf	3456000	453103.0	453123.0	0	-1
chb04	chb04_33.edf	3532800	453403.0	453423.0	0	-1
chb04	chb04_33.edf	3609600	453703.0	453723.0	0	-1
chb04	chb04_34.edf	0	454011.0	454031.0	0	-1
chb04	chb04_34.edf	76800	454311.0	454331.0	0	-1
chb04	chb04_34.edf	153600	454611.0	454631.0	0	-1
chb04	chb04_34.edf	230400	454911.0	454931.0	0	-1
chb04	chb04_34.edf	307200	455211.0	455231.0	0	-1
chb04	chb04_34.edf	384000	455511.0	455531.0	0	-1
chb04	chb04_34.edf	460800	455811.0	455831.0	0	-1
chb04	chb04_34.edf	537600	456111.0	456131.0	0	-1
chb04	chb04_34.edf	614400	456411.0	456431.0	0	-1
chb04	chb04_34.edf	691200	456711.0	456731.0	0	-1
chb04	chb04_34.edf	768000	457011.0	457031.0	0	-1
chb04	chb04_34.edf	844800	457311.0	457331.0	0	-1
chb04	chb04_34.edf	921600	457611.0	457631.0	0	-1
chb04	chb04_34.edf	998400	457911.0	457931.0	0	-1
chb04	chb04_34.edf	1075200	458211.0	458231.0	0	-1
chb04	chb04_34.edf	1152000	458511.0	458531.0	0	-1
chb04	chb04_34.edf	1228800	458811.0	458831.0	0	-1
chb04	chb04_34.edf	1305600	459111.0	459131.0	0	-1
chb04	chb04_34.edf	1382400	459411.0	459431.0	0	-1
chb04	chb04_34.edf	1459200	459711.0	459731.0	0	-1
chb04	chb04_34.edf	1536000	460011.0	460031.0	0	-1
chb04	chb04_34.edf	1612800	460311.0	460331.0	0	-1
chb04	chb04_34.edf	1689600	460611.0	460631.0	0	-1
chb04	chb04_34.edf	1766400	460911.0	460931.0	0	-1
chb04	chb04_34.edf	1843200	461211.0	461231.0	0	-1
chb04	chb04_34.edf	1920000	461511.0	461531.0	0	-1
chb04	chb04_34.edf	1996800	461811.0	461831.0	0	-1
chb04	chb04_34.edf	2073600	462111.0	462131.0	0	-1
chb04	chb04_34.edf	2150400	462411.0	462431.0	0	-1
chb04	chb04_34.edf	2227200	462711.0	462731.0	0	-1
chb04	chb04_34.edf	2304000	463011.0	463031.0	0	-1
chb04	chb04_34.edf	2380800	463311.0	463331.0	0	-1
chb04	chb04_34.edf	2457600	463611.0	463631.0	0	-1
chb04	chb04_34.edf	2534400	463911.0	463931.0	0	-1
chb04	chb04_34.edf	2611200	464211.0	464231.0	0	-1
chb04	chb04_34.edf	2688000	464511.0	464531.0	0	-1
chb04	chb04_34.edf	2764800	464811.0	464831.0	0	-1
chb04	chb04_34.edf	2841600	465111.0	465131.0	0	-1
chb04	chb04_34.edf	2918400	465411.0	465431.0	0	-1
chb04	chb04_34.edf	2995200	465711.0	465731.0	0	-1
chb04	chb04_34.edf	3072000	466011.0	466031.0	0	-1
chb04	chb04_34.edf	3148800	466311.0	466331.0	0	-1
chb04	chb04_34.edf	3225600	466611.0	466631.0	0	-1
chb04	chb04_34.edf	3302400	466911.0	466931.0	0	-1
chb04	chb04_34.edf	3379200	467211.0	467231.0	0	-1
chb04	chb04_34.edf	3456000	467511.0	467531.0	0	-1
chb04	chb04_34.edf	3532800	467811.0	467831.0	0	-1
chb04	chb04_34.edf	3609600	468111.0	468131.0	0	-1
chb04	chb04_35.edf	0	468419.0	468439.0	0	-1
chb04	chb04_35.edf	76800	468719.0	468739.0	0	-1
chb04	chb04_35.edf	153600	469019.0	469039.0	0	-1
chb04	chb04_35.edf	230400	469319.0	469339.0	0	-1
chb04	chb04_35.edf	307200	469619.0	469639.0	0	-1
chb04	chb04_35.edf	384000	469919.0	469939.0	0	-1
chb04	chb04_35.edf	460800	470219.0	470239.0	0	-1
chb04	chb04_35.edf	537600	470519.0	470539.0	0	-1
chb04	chb04_35.edf	614400	470819.0	470839.0	0	-1
chb04	chb04_35.edf	691200	471119.0	471139.0	0	-1
chb04	chb04_35.edf	768000	471419.0	471439.0	0	-1
chb04	chb04_35.edf	844800	471719.0	471739.0	0	-1
chb04	chb04_35.edf	921600	472019.0	472039.0	0	-1
chb04	chb04_35.edf	998400	472319.0	472339.0	0	-1
chb04	chb04_35.edf	1075200	472619.0	472639.0	0	-1
chb04	chb04_35.edf	1152000	472919.0	472939.0	0	-1
chb04	chb04_35.edf	1228800	473219.0	473239.0	0	-1
chb04	chb04_35.edf	1305600	473519.0	473539.0	0	-1
chb04	chb04_35.edf	1382400	473819.0	473839.0	0	-1
chb04	chb04_35.edf	1459200	474119.0	474139.0	0	-1
chb04	chb04_35.edf	1536000	474419.0	474439.0	0	-1
chb04	chb04_35.edf	1612800	474719.0	474739.0	0	-1
chb04	chb04_35.edf	1689600	475019.0	475039.0	0	-1
chb04	chb04_35.edf	1766400	475319.0	475339.0	0	-1
chb04	chb04_35.edf	1843200	475619.0	475639.0	0	-1
chb04	chb04_35.edf	1920000	475919.0	475939.0	0	-1
chb04	chb04_35.edf	1996800	476219.0	476239.0	0	-1
chb04	chb04_35.edf	2073600	476519.0	476539.0	0	-1
chb04	chb04_35.edf	2150400	476819.0	476839.0	0	-1
chb04	chb04_35.edf	2227200	477119.0	477139.0	0	-1
chb04	chb04_35.edf	2304000	477419.0	477439.0	0	-1
chb04	chb04_35.edf	2380800	477719.0	477739.0	0	-1
chb04	chb04_35.edf	2457600	478019.0	478039.0	0	-1
chb04	chb04_35.edf	2534400	478319.0	478339.0	0	-1
chb04	chb04_35.edf	2611200	478619.0	478639.0	0	-1
chb04	chb04_35.edf	2688000	478919.0	478939.0	0	-1
chb04	chb04_35.edf	2764800	479219.0	479239.0	0	-1
chb04	chb04_35.edf	2841600	479519.0	479539.0	0	-1
chb04	chb04_35.edf	2918400	479819.0	479839.0	0	-1
chb04	chb04_35.edf	2995200	480119.0	480139.0	0	-1
chb04	chb04_35.edf	3072000	480419.0	480439.0	0	-1
chb04	chb04_35.edf	3148800	480719.0	480739.0	0	-1
chb04	chb04_35.edf	3225600	481019.0	481039.0	0	-1
chb04	chb04_35.edf	3302400	481319.0	481339.0	0	-1
chb04	chb04_35.edf	3379200	481619.0	481639.0	0	-1
chb04	chb04_35.edf	3456000	481919.0	481939.0	0	-1
chb04	chb04_35.edf	3532800	482219.0	482239.0	0	-1
chb04	chb04_35.edf	3609600	482519.0	482539.0	0	-1
chb04	chb04_36.edf	0	482826.0	482846.0	0	-1
chb04	chb04_36.edf	76800	483126.0	483146.0	0	-1
chb04	chb04_36.edf	153600	483426.0	483446.0	0	-1
chb04	chb04_36.edf	230400	483726.0	483746.0	0	-1
chb04	chb04_36.edf	307200	484026.0	484046.0	0	-1
chb04	chb04_36.edf	384000	484326.0	484346.0	0	-1
chb04	chb04_36.edf	460800	484626.0	484646.0	0	-1
chb04	chb04_36.edf	537600	484926.0	484946.0	0	-1
chb04	chb04_36.edf	614400	485226.0	485246.0	0	-1
chb04	chb04_36.edf	691200	485526.0	485546.0	0	-1
chb04	chb04_36.edf	768000	485826.0	485846.0	0	-1
chb04	chb04_36.edf	844800	486126.0	486146.0	0	-1
chb04	chb04_36.edf	921600	486426.0	486446.0	0	-1
chb04	chb04_36.edf	998400	486726.0	486746.0	0	-1
chb04	chb04_36.edf	1075200	487026.0	487046.0	0	-1
chb04	chb04_36.edf	1152000	487326.0	487346.0	0	-1
chb04	chb04_36.edf	1228800	487626.0	487646.0	0	-1
chb04	chb04_36.edf	1305600	487926.0	487946.0	0	-1
chb04	chb04_36.edf	1382400	488226.0	488246.0	0	-1
chb04	chb04_36.edf	1459200	488526.0	488546.0	0	-1
chb04	chb04_36.edf	1536000	488826.0	488846.0	0	-1
chb04	chb04_36.edf	1612800	489126.0	489146.0	0	-1
chb04	chb04_36.edf	1689600	489426.0	489446.0	0	-1
chb04	chb04_36.edf	1766400	489726.0	489746.0	0	-1
chb04	chb04_36.edf	1843200	490026.0	490046.0	0	-1
chb04	chb04_36.edf	1920000	490326.0	490346.0	0	-1
chb04	chb04_36.edf	1996800	490626.0	490646.0	0	-1
chb04	chb04_36.edf	2073600	490926.0	490946.0	0	-1
chb04	chb04_36.edf	2150400	491226.0	491246.0	0	-1
chb04	chb04_36.edf	2227200	491526.0	491546.0	0	-1
chb04	chb04_36.edf	2304000	491826.0	491846.0	0	-1
chb04	chb04_36.edf	2380800	492126.0	492146.0	0	-1
chb04	chb04_36.edf	2457600	492426.0	492446.0	0	-1
chb04	chb04_36.edf	2534400	492726.0	492746.0	0	-1
chb04	chb04_36.edf	2611200	493026.0	493046.0	0	-1
chb04	chb04_36.edf	2688000	493326.0	493346.0	0	-1
chb04	chb04_36.edf	2764800	493626.0	493646.0	0	-1
chb04	chb04_36.edf	2841600	493926.0	493946.0	0	-1
chb04	chb04_36.edf	2918400	494226.0	494246.0	0	-1
chb04	chb04_36.edf	2995200	494526.0	494546.0	0	-1
chb04	chb04_36.edf	3072000	494826.0	494846.0	0	-1
chb04	chb04_36.edf	3148800	495126.0	495146.0	0	-1
chb04	chb04_36.edf	3225600	495426.0	495446.0	0	-1
chb04	chb04_36.edf	3302400	495726.0	495746.0	0	-1
chb04	chb04_36.edf	3379200	496026.0	496046.0	0	-1
chb04	chb04_36.edf	3456000	496326.0	496346.0	0	-1
chb04	chb04_36.edf	3532800	496626.0	496646.0	0	-1
chb04	chb04_36.edf	3609600	496926.0	496946.0	0	-1
chb04	chb04_37.edf	0	497234.0	497254.0	0	-1
chb04	chb04_37.edf	76800	497534.0	497554.0	0	-1
chb04	chb04_37.edf	153600	497834.0	497854.0	0	-1
chb04	chb04_37.edf	230400	498134.0	498154.0	0	-1
chb04	chb04_37.edf	307200	498434.0	498454.0	0	-1
chb04	chb04_37.edf	384000	498734.0	498754.0	0	-1
chb04	chb04_37.edf	460800	499034.0	499054.0	0	-1
chb04	chb04_37.edf	537600	499334.0	499354.0	0	-1
chb04	chb04_37.edf	614400	499634.0	499654.0	0	-1
chb04	chb04_37.edf	691200	499934.0	499954.0	0	-1
chb04	chb04_37.edf	768000	500234.0	500254.0	0	-1
chb04	chb04_37.edf	844800	500534.0	500554.0	0	-1
chb04	chb04_37.edf	921600	500834.0	500854.0	0	-1
chb04	chb04_37.edf	998400	501134.0	501154.0	0	-1
chb04	chb04_37.edf	1075200	501434.0	501454.0	0	-1
chb04	chb04_37.edf	1152000	501734.0	501754.0	0	-1
chb04	chb04_37.edf	1228800	502034.0	502054.0	0	-1
chb04	chb04_37.edf	1305600	502334.0	502354.0	0	-1
chb04	chb04_37.edf	1382400	502634.0	502654.0	0	-1
chb04	chb04_38.edf	0	506194.0	506214.0	0	-1
chb04	chb04_38.edf	76800	506494.0	506514.0	0	-1
chb04	chb04_38.edf	153600	506794.0	506814.0	0	-1
chb04	chb04_38.edf	230400	507094.0	507114.0	0	-1
chb04	chb04_38.edf	307200	507394.0	507414.0	0	-1
chb04	chb04_38.edf	384000	507694.0	507714.0	0	-1
chb04	chb04_38.edf	460800	507994.0	508014.0	0	-1
chb04	chb04_38.edf	537600	508294.0	508314.0	0	-1
chb04	chb04_38.edf	614400	508594.0	508614.0	0	-1
chb04	chb04_38.edf	691200	508894.0	508914.0	0	-1
chb04	chb04_38.edf	768000	509194.0	509214.0	0	-1
chb04	chb04_38.edf	844800	509494.0	509514.0	0	-1
chb04	chb04_38.edf	921600	509794.0	509814.0	0	-1
chb04	chb04_38.edf	998400	510094.0	510114.0	0	-1
chb04	chb04_38.edf	1075200	510394.0	510414.0	0	-1
chb04	chb04_38.edf	1152000	510694.0	510714.0	0	-1
chb04	chb04_38.edf	1228800	510994.0	511014.0	0	-1
chb04	chb04_38.edf	1305600	511294.0	511314.0	0	-1
chb04	chb04_38.edf	1382400	511594.0	511614.0	0	-1
chb04	chb04_38.edf	1459200	511894.0	511914.0	0	-1
chb04	chb04_38.edf	1536000	512194.0	512214.0	0	-1
chb04	chb04_38.edf	1612800	512494.0	512514.0	0	-1
chb04	chb04_38.edf	1689600	512794.0	512814.0	0	-1
chb04	chb04_38.edf	1766400	513094.0	513114.0	0	-1
chb04	chb04_38.edf	1843200	513394.0	513414.0	0	-1
chb04	chb04_38.edf	1920000	513694.0	513714.0	0	-1
chb04	chb04_38.edf	1996800	513994.0	514014.0	0	-1
chb04	chb04_38.edf	2073600	514294.0	514314.0	0	-1
chb04	chb04_38.edf	2150400	514594.0	514614.0	0	-1
chb04	chb04_38.edf	2227200	514894.0	514914.0	0	-1
chb04	chb04_38.edf	2304000	515194.0	515214.0	0	-1
chb04	chb04_38.edf	2380800	515494.0	515514.0	0	-1
chb04	chb04_38.edf	2457600	515794.0	515814.0	0	-1
chb04	chb04_38.edf	2534400	516094.0	516114.0	0	-1
chb04	chb04_38.edf	2611200	516394.0	516414.0	0	-1
chb04	chb04_38.edf	2688000	516694.0	516714.0	0	-1
chb04	chb04_38.edf	2764800	516994.0	517014.0	0	-1
chb04	chb04_38.edf	2841600	517294.0	517314.0	0	-1
chb04	chb04_38.edf	2918400	517594.0	517614.0	0	-1
chb04	chb04_38.edf	2995200	517894.0	517914.0	0	-1
chb04	chb04_38.edf	3072000	518194.0	518214.0	0	-1
chb04	chb04_38.edf	3148800	518494.0	518514.0	0	-1
chb04	chb04_38.edf	3225600	518794.0	518814.0	0	-1
chb04	chb04_38.edf	3302400	519094.0	519114.0	0	-1
chb04	chb04_38.edf	3379200	519394.0	519414.0	0	-1
chb04	chb04_38.edf	3456000	519694.0	519714.0	0	-1
chb04	chb04_38.edf	3532800	519994.0	520014.0	0	-1
chb04	chb04_38.edf	3609600	520294.0	520314.0	0	-1
chb04	chb04_39.edf	0	520597.0	520617.0	0	-1
chb04	chb04_39.edf	76800	520897.0	520917.0	0	-1
chb04	chb04_39.edf	153600	521197.0	521217.0	0	-1
chb04	chb04_39.edf	230400	521497.0	521517.0	0	-1
chb04	chb04_39.edf	307200	521797.0	521817.0	0	-1
chb04	chb04_39.edf	384000	522097.0	522117.0	0	-1
chb04	chb04_39.edf	460800	522397.0	522417.0	0	-1
chb04	chb04_39.edf	537600	522697.0	522717.0	0	-1
chb04	chb04_39.edf	614400	522997.0	523017.0	0	-1
chb04	chb04_39.edf	691200	523297.0	523317.0	0	-1
chb04	chb04_39.edf	768000	523597.0	523617.0	0	-1
chb04	chb04_39.edf	844800	523897.0	523917.0	0	-1
chb04	chb04_39.edf	921600	524197.0	524217.0	0	-1
chb04	chb04_39.edf	998400	524497.0	524517.0	0	-1
chb04	chb04_39.edf	1075200	524797.0	524817.0	0	-1
chb04	chb04_39.edf	1152000	525097.0	525117.0	0	-1
chb04	chb04_39.edf	1228800	525397.0	525417.0	0	-1
chb04	chb04_39.edf	1305600	525697.0	525717.0	0	-1
chb04	chb04_39.edf	1382400	525997.0	526017.0	0	-1
chb04	chb04_39.edf	1459200	526297.0	526317.0	0	-1
chb04	chb04_39.edf	1536000	526597.0	526617.0	0	-1
chb04	chb04_39.edf	1612800	526897.0	526917.0	0	-1
chb04	chb04_39.edf	1689600	527197.0	527217.0	0	-1
chb04	chb04_39.edf	1766400	527497.0	527517.0	0	-1
chb04	chb04_39.edf	1843200	527797.0	527817.0	0	-1
chb04	chb04_39.edf	1920000	528097.0	528117.0	0	-1
chb04	chb04_39.edf	1996800	528397.0	528417.0	0	-1
chb04	chb04_39.edf	2073600	528697.0	528717.0	0	-1
chb04	chb04_39.edf	2150400	528997.0	529017.0	0	-1
chb04	chb04_39.edf	2227200	529297.0	529317.0	0	-1
chb04	chb04_39.edf	2304000	529597.0	529617.0	0	-1
chb04	chb04_39.edf	2380800	529897.0	529917.0	0	-1
chb04	chb04_39.edf	2457600	530197.0	530217.0	0	-1
chb04	chb04_39.edf	2534400	530497.0	530517.0	0	-1
chb04	chb04_39.edf	2611200	530797.0	530817.0	0	-1
chb04	chb04_39.edf	2688000	531097.0	531117.0	0	-1
chb04	chb04_39.edf	2764800	531397.0	531417.0	0	-1
chb04	chb04_39.edf	2841600	531697.0	531717.0	0	-1
chb04	chb04_39.edf	2918400	531997.0	532017.0	0	-1
chb04	chb04_39.edf	2995200	532297.0	532317.0	0	-1
chb04	chb04_39.edf	3072000	532597.0	532617.0	0	-1
chb04	chb04_39.edf	3148800	532897.0	532917.0	0	-1
chb04	chb04_39.edf	3225600	533197.0	533217.0	0	-1
chb04	chb04_39.edf	3302400	533497.0	533517.0	0	-1
chb04	chb04_39.edf	3379200	533797.0	533817.0	0	-1
chb04	chb04_39.edf	3456000	534097.0	534117.0	0	-1
chb04	chb04_39.edf	3532800	534397.0	534417.0	0	-1
chb04	chb04_39.edf	3609600	534697.0	534717.0	0	-1
chb04	chb04_40.edf	0	535005.0	535025.0	0	-1
chb04	chb04_40.edf	76800	535305.0	535325.0	0	-1
chb04	chb04_40.edf	153600	535605.0	535625.0	0	-1
chb04	chb04_40.edf	230400	535905.0	535925.0	0	-1
chb04	chb04_40.edf	307200	536205.0	536225.0	0	-1
chb04	chb04_40.edf	384000	536505.0	536525.0	0	-1
chb04	chb04_40.edf	460800	536805.0	536825.0	0	-1
chb04	chb04_40.edf	537600	537105.0	537125.0	0	-1
chb04	chb04_40.edf	614400	537405.0	537425.0	0	-1
chb04	chb04_40.edf	691200	537705.0	537725.0	0	-1
chb04	chb04_40.edf	768000	538005.0	538025.0	0	-1
chb04	chb04_40.edf	844800	538305.0	538325.0	0	-1
chb04	chb04_40.edf	921600	538605.0	538625.0	0	-1
chb04	chb04_40.edf	998400	538905.0	538925.0	0	-1
chb04	chb04_40.edf	1075200	539205.0	539225.0	0	-1
chb04	chb04_40.edf	1152000	539505.0	539525.0	0	-1
chb04	chb04_40.edf	1228800	539805.0	539825.0	0	-1
chb04	chb04_40.edf	1305600	540105.0	540125.0	0	-1
chb04	chb04_40.edf	1382400	540405.0	540425.0	0	-1
chb04	chb04_40.edf	1459200	540705.0	540725.0	0	-1
chb04	chb04_40.edf	1536000	541005.0	541025.0	0	-1
chb04	chb04_40.edf	1612800	541305.0	541325.0	0	-1
chb04	chb04_40.edf	1689600	541605.0	541625.0	0	-1
chb04	chb04_40.edf	1766400	541905.0	541925.0	0	-1
chb04	chb04_40.edf	1843200	542205.0	542225.0	0	-1
chb04	chb04_40.edf	1920000	542505.0	542525.0	0	-1
chb04	chb04_40.edf	1996800	542805.0	542825.0	0	-1
chb04	chb04_40.edf	2073600	543105.0	543125.0	0	-1
chb04	chb04_40.edf	2150400	543405.0	543425.0	0	-1
chb04	chb04_40.edf	2227200	543705.0	543725.0	0	-1
chb04	chb04_40.edf	2304000	544005.0	544025.0	0	-1
chb04	chb04_40.edf	2380800	544305.0	544325.0	0	-1
chb04	chb04_40.edf	2457600	544605.0	544625.0	0	-1
chb04	chb04_40.edf	2534400	544905.0	544925.0	0	-1
chb04	chb04_40.edf	2611200	545205.0	545225.0	0	-1
chb04	chb04_40.edf	2688000	545505.0	545525.0	0	-1
chb04	chb04_40.edf	2764800	545805.0	545825.0	0	-1
chb04	chb04_40.edf	2841600	546105.0	546125.0	0	-1
chb04	chb04_40.edf	2918400	546405.0	546425.0	0	-1
chb04	chb04_40.edf	2995200	546705.0	546725.0	0	-1
chb04	chb04_40.edf	3072000	547005.0	547025.0	0	-1
chb04	chb04_40.edf	3148800	547305.0	547325.0	0	-1
chb04	chb04_40.edf	3225600	547605.0	547625.0	0	-1
chb04	chb04_40.edf	3302400	547905.0	547925.0	0	-1
chb04	chb04_40.edf	3379200	548205.0	548225.0	0	-1
chb04	chb04_40.edf	3456000	548505.0	548525.0	0	-1
chb04	chb04_40.edf	3532800	548805.0	548825.0	0	-1
chb04	chb04_40.edf	3609600	549105.0	549125.0	0	-1
chb04	chb04_41.edf	0	549413.0	549433.0	0	-1
chb04	chb04_41.edf	76800	549713.0	549733.0	0	-1
chb04	chb04_41.edf	153600	550013.0	550033.0	0	-1
chb04	chb04_41.edf	230400	550313.0	550333.0	0	-1
chb04	chb04_41.edf	307200	550613.0	550633.0	0	-1
chb04	chb04_41.edf	384000	550913.0	550933.0	0	-1
chb04	chb04_41.edf	460800	551213.0	551233.0	0	-1
chb04	chb04_41.edf	537600	551513.0	551533.0	0	-1
chb04	chb04_41.edf	614400	551813.0	551833.0	0	-1
chb04	chb04_41.edf	691200	552113.0	552133.0	0	-1
chb04	chb04_41.edf	768000	552413.0	552433.0	0	-1
chb04	chb04_41.edf	844800	552713.0	552733.0	0	-1
chb04	chb04_41.edf	921600	553013.0	553033.0	0	-1
chb04	chb04_41.edf	998400	553313.0	553333.0	0	-1
chb04	chb04_41.edf	1075200	553613.0	553633.0	0	-1
chb04	chb04_41.edf	1152000	553913.0	553933.0	0	-1
chb04	chb04_41.edf	1228800	554213.0	554233.0	0	-1
chb04	chb04_41.edf	1305600	554513.0	554533.0	0	-1
chb04	chb04_41.edf	1382400	554813.0	554833.0	0	-1
chb04	chb04_41.edf	1459200	555113.0	555133.0	0	-1
chb04	chb04_41.edf	1536000	555413.0	555433.0	0	-1
chb04	chb04_41.edf	1612800	555713.0	555733.0	0	-1
chb04	chb04_41.edf	1689600	556013.0	556033.0	0	-1
chb04	chb04_41.edf	1766400	556313.0	556333.0	0	-1
chb04	chb04_41.edf	1843200	556613.0	556633.0	0	-1
chb04	chb04_41.edf	1920000	556913.0	556933.0	0	-1
chb04	chb04_41.edf	1996800	557213.0	557233.0	0	-1
chb04	chb04_41.edf	2073600	557513.0	557533.0	0	-1
chb04	chb04_41.edf	2150400	557813.0	557833.0	0	-1
chb04	chb04_41.edf	2227200	558113.0	558133.0	0	-1
chb04	chb04_41.edf	2304000	558413.0	558433.0	0	-1
chb04	chb04_41.edf	2380800	558713.0	558733.0	0	-1
chb04	chb04_41.edf	2457600	559013.0	559033.0	0	-1
chb04	chb04_41.edf	2534400	559313.0	559333.0	0	-1
chb04	chb04_41.edf	2611200	559613.0	559633.0	0	-1
chb04	chb04_41.edf	2688000	559913.0	559933.0	0	-1
chb04	chb04_41.edf	2764800	560213.0	560233.0	0	-1
chb04	chb04_41.edf	2841600	560513.0	560533.0	0	-1
chb04	chb04_41.edf	2918400	560813.0	560833.0	0	-1
chb04	chb04_41.edf	2995200	561113.0	561133.0	0	-1
chb04	chb04_41.edf	3072000	561413.0	561433.0	0	-1
chb04	chb04_41.edf	3148800	561713.0	561733.0	0	-1
chb04	chb04_41.edf	3225600	562013.0	562033.0	0	-1
chb04	chb04_41.edf	3302400	562313.0	562333.0	0	-1
chb04	chb04_41.edf	3379200	562613.0	562633.0	0	-1
chb04	chb04_41.edf	3456000	562913.0	562933.0	0	-1
chb04	chb04_41.edf	3532800	563213.0	563233.0	0	-1
chb04	chb04_41.edf	3609600	563513.0	563533.0	0	-1
chb04	chb04_42.edf	0	563820.0	563840.0	0	-1
chb04	chb04_42.edf	76800	564120.0	564140.0	0	-1
chb04	chb04_42.edf	153600	564420.0	564440.0	0	-1
chb04	chb04_42.edf	230400	564720.0	564740.0	0	-1
chb04	chb04_42.edf	307200	565020.0	565040.0	0	-1
chb04	chb04_42.edf	384000	565320.0	565340.0	0	-1
chb04	chb04_42.edf	460800	565620.0	565640.0	0	-1
chb04	chb04_42.edf	537600	565920.0	565940.0	0	-1
chb04	chb04_42.edf	614400	566220.0	566240.0	0	-1
chb04	chb04_42.edf	691200	566520.0	566540.0	0	-1
chb04	chb04_42.edf	768000	566820.0	566840.0	0	-1
chb04	chb04_42.edf	844800	567120.0	567140.0	0	-1
chb04	chb04_42.edf	921600	567420.0	567440.0	0	-1
chb04	chb04_42.edf	998400	567720.0	567740.0	0	-1
chb04	chb04_42.edf	1075200	568020.0	568040.0	0	-1
chb04	chb04_42.edf	1152000	568320.0	568340.0	0	-1
chb04	chb04_42.edf	1228800	568620.0	568640.0	0	-1
chb04	chb04_42.edf	1305600	568920.0	568940.0	0	-1
chb04	chb04_42.edf	1382400	569220.0	569240.0	0	-1
chb04	chb04_42.edf	1459200	569520.0	569540.0	0	-1
chb04	chb04_43.edf	0	569785.0	569805.0	0	-1
chb04	chb04_43.edf	76800	570085.0	570105.0	0	-1
chb04	chb04_43.edf	153600	570385.0	570405.0	0	-1
chb04	chb04_43.edf	230400	570685.0	570705.0	0	-1
chb04	chb04_43.edf	307200	570985.0	571005.0	0	-1
chb04	chb04_43.edf	384000	571285.0	571305.0	0	-1
chb04	chb04_43.edf	460800	571585.0	571605.0	0	-1
chb04	chb04_43.edf	537600	571885.0	571905.0	0	-1
chb04	chb04_43.edf	614400	572185.0	572205.0	0	-1
chb04	chb04_43.edf	691200	572485.0	572505.0	0	-1
chb04	chb04_43.edf	768000	572785.0	572805.0	0	-1
chb04	chb04_43.edf	844800	573085.0	573105.0	0	-1
chb04	chb04_43.edf	921600	573385.0	573405.0	0	-1
chb04	chb04_43.edf	998400	573685.0	573705.0	0	-1
chb04	chb04_43.edf	1075200	573985.0	574005.0	0	-1
chb04	chb04_43.edf	1152000	574285.0	574305.0	0	-1
chb04	chb04_43.edf	1228800	574585.0	574605.0	0	-1
chb04	chb04_43.edf	1305600	574885.0	574905.0	0	-1
chb04	chb04_43.edf	1382400	575185.0	575205.0	0	-1
chb04	chb04_43.edf	1459200	575485.0	575505.0	0	-1
chb04	chb04_43.edf	1536000	575785.0	575805.0	0	-1
chb04	chb04_43.edf	1612800	576085.0	576105.0	0	-1
chb04	chb04_43.edf	1689600	576385.0	576405.0	0	-1
chb04	chb04_43.edf	1766400	576685.0	576705.0	0	-1
chb04	chb04_43.edf	1843200	576985.0	577005.0	0	-1
chb04	chb04_43.edf	1920000	577285.0	577305.0	0	-1
chb04	chb04_43.edf	1996800	577585.0	577605.0	0	-1
chb04	chb04_43.edf	2073600	577885.0	577905.0	0	-1
chb04	chb04_43.edf	2150400	578185.0	578205.0	0	-1
chb04	chb04_43.edf	2227200	578485.0	578505.0	0	-1
chb04	chb04_43.edf	2304000	578785.0	578805.0	0	-1
chb04	chb04_43.edf	2380800	579085.0	579105.0	0	-1
chb04	chb04_43.edf	2457600	579385.0	579405.0	0	-1
chb04	chb04_43.edf	2534400	579685.0	579705.0	0	-1
chb04	chb04_43.edf	2611200	579985.0	580005.0	0	-1
chb04	chb04_43.edf	2688000	580285.0	580305.0	0	-1
chb04	chb04_43.edf	2764800	580585.0	580605.0	0	-1
chb04	chb04_43.edf	2841600	580885.0	580905.0	0	-1
chb04	chb04_43.edf	2918400	581185.0	581205.0	0	-1
chb04	chb04_43.edf	2995200	581485.0	581505.0	0	-1
chb04	chb04_43.edf	3072000	581785.0	581805.0	0	-1
chb04	chb04_43.edf	3148800	582085.0	582105.0	0	-1
chb04	chb04_43.edf	3225600	582385.0	582405.0	0	-1
chb04	chb04_43.edf	3302400	582685.0	582705.0	0	-1
chb04	chb04_43.edf	3379200	582985.0	583005.0	0	-1
chb04	chb04_43.edf	3456000	583285.0	583305.0	0	-1
chb04	chb04_43.edf	3532800	583585.0	583605.0	0	-1
chb04	chb04_43.edf	3609600	583885.0	583905.0	0	-1
