## Supplementary material for "Same pipelines, different answers: how evaluation design shapes EEG seizure prediction": Reproducibility archive (code, manifests and predictions): chb06_candidates.csv

case	file	start_sample	start_s	end_s	label	event_id	event_ids
chb06	chb06_01.edf	0	0.0	20.0	1	0	0
chb06	chb06_01.edf	2560	10.0	30.0	1	0	0
chb06	chb06_01.edf	5120	20.0	40.0	1	0	0
chb06	chb06_01.edf	7680	30.0	50.0	1	0	0
chb06	chb06_01.edf	10240	40.0	60.0	1	0	0
chb06	chb06_01.edf	12800	50.0	70.0	1	0	0
chb06	chb06_01.edf	15360	60.0	80.0	1	0	0
chb06	chb06_01.edf	17920	70.0	90.0	1	0	0
chb06	chb06_01.edf	20480	80.0	100.0	1	0	0
chb06	chb06_01.edf	23040	90.0	110.0	1	0	0
chb06	chb06_01.edf	25600	100.0	120.0	1	0	0
chb06	chb06_01.edf	28160	110.0	130.0	1	0	0
chb06	chb06_01.edf	30720	120.0	140.0	1	0	0
chb06	chb06_01.edf	33280	130.0	150.0	1	0	0
chb06	chb06_01.edf	35840	140.0	160.0	1	0	0
chb06	chb06_01.edf	38400	150.0	170.0	1	0	0
chb06	chb06_01.edf	40960	160.0	180.0	1	0	0
chb06	chb06_01.edf	43520	170.0	190.0	1	0	0
chb06	chb06_01.edf	46080	180.0	200.0	1	0	0
chb06	chb06_01.edf	48640	190.0	210.0	1	0	0
chb06	chb06_01.edf	51200	200.0	220.0	1	0	0
chb06	chb06_01.edf	53760	210.0	230.0	1	0	0
chb06	chb06_01.edf	56320	220.0	240.0	1	0	0
chb06	chb06_01.edf	58880	230.0	250.0	1	0	0
chb06	chb06_01.edf	61440	240.0	260.0	1	0	0
chb06	chb06_01.edf	64000	250.0	270.0	1	0	0
chb06	chb06_01.edf	66560	260.0	280.0	1	0	0
chb06	chb06_01.edf	69120	270.0	290.0	1	0	0
chb06	chb06_01.edf	71680	280.0	300.0	1	0	0
chb06	chb06_01.edf	74240	290.0	310.0	1	0	0
chb06	chb06_01.edf	76800	300.0	320.0	1	0	0
chb06	chb06_01.edf	79360	310.0	330.0	1	0	0
chb06	chb06_01.edf	81920	320.0	340.0	1	0	0
chb06	chb06_01.edf	84480	330.0	350.0	1	0	0
chb06	chb06_01.edf	87040	340.0	360.0	1	0	0
chb06	chb06_01.edf	89600	350.0	370.0	1	0	0
chb06	chb06_01.edf	92160	360.0	380.0	1	0	0
chb06	chb06_01.edf	94720	370.0	390.0	1	0	0
chb06	chb06_01.edf	97280	380.0	400.0	1	0	0
chb06	chb06_01.edf	99840	390.0	410.0	1	0	0
chb06	chb06_01.edf	102400	400.0	420.0	1	0	0
chb06	chb06_01.edf	104960	410.0	430.0	1	0	0
chb06	chb06_01.edf	107520	420.0	440.0	1	0	0
chb06	chb06_01.edf	110080	430.0	450.0	1	0	0
chb06	chb06_01.edf	112640	440.0	460.0	1	0	0
chb06	chb06_01.edf	115200	450.0	470.0	1	0	0
chb06	chb06_01.edf	117760	460.0	480.0	1	0	0
chb06	chb06_01.edf	120320	470.0	490.0	1	0	0
chb06	chb06_01.edf	122880	480.0	500.0	1	0	0
chb06	chb06_01.edf	125440	490.0	510.0	1	0	0
chb06	chb06_01.edf	128000	500.0	520.0	1	0	0
chb06	chb06_01.edf	130560	510.0	530.0	1	0	0
chb06	chb06_01.edf	133120	520.0	540.0	1	0	0
chb06	chb06_01.edf	135680	530.0	550.0	1	0	0
chb06	chb06_01.edf	138240	540.0	560.0	1	0	0
chb06	chb06_01.edf	140800	550.0	570.0	1	0	0
chb06	chb06_01.edf	143360	560.0	580.0	1	0	0
chb06	chb06_01.edf	145920	570.0	590.0	1	0	0
chb06	chb06_01.edf	148480	580.0	600.0	1	0	0
chb06	chb06_01.edf	151040	590.0	610.0	1	0	0
chb06	chb06_01.edf	153600	600.0	620.0	1	0	0
chb06	chb06_01.edf	156160	610.0	630.0	1	0	0
chb06	chb06_01.edf	158720	620.0	640.0	1	0	0
chb06	chb06_01.edf	161280	630.0	650.0	1	0	0
chb06	chb06_01.edf	163840	640.0	660.0	1	0	0
chb06	chb06_01.edf	166400	650.0	670.0	1	0	0
chb06	chb06_01.edf	168960	660.0	680.0	1	0	0
chb06	chb06_01.edf	171520	670.0	690.0	1	0	0
chb06	chb06_01.edf	174080	680.0	700.0	1	0	0
chb06	chb06_01.edf	176640	690.0	710.0	1	0	0
chb06	chb06_01.edf	179200	700.0	720.0	1	0	0
chb06	chb06_01.edf	181760	710.0	730.0	1	0	0
chb06	chb06_01.edf	184320	720.0	740.0	1	0	0
chb06	chb06_01.edf	186880	730.0	750.0	1	0	0
chb06	chb06_01.edf	189440	740.0	760.0	1	0	0
chb06	chb06_01.edf	192000	750.0	770.0	1	0	0
chb06	chb06_01.edf	194560	760.0	780.0	1	0	0
chb06	chb06_01.edf	197120	770.0	790.0	1	0	0
chb06	chb06_01.edf	199680	780.0	800.0	1	0	0
chb06	chb06_01.edf	202240	790.0	810.0	1	0	0
chb06	chb06_01.edf	204800	800.0	820.0	1	0	0
chb06	chb06_01.edf	207360	810.0	830.0	1	0	0
chb06	chb06_01.edf	209920	820.0	840.0	1	0	0
chb06	chb06_01.edf	212480	830.0	850.0	1	0	0
chb06	chb06_01.edf	215040	840.0	860.0	1	0	0
chb06	chb06_01.edf	217600	850.0	870.0	1	0	0
chb06	chb06_01.edf	220160	860.0	880.0	1	0	0
chb06	chb06_01.edf	222720	870.0	890.0	1	0	0
chb06	chb06_01.edf	225280	880.0	900.0	1	0	0
chb06	chb06_01.edf	227840	890.0	910.0	1	0	0
chb06	chb06_01.edf	230400	900.0	920.0	1	0	0
chb06	chb06_01.edf	232960	910.0	930.0	1	0	0
chb06	chb06_01.edf	235520	920.0	940.0	1	0	0
chb06	chb06_01.edf	238080	930.0	950.0	1	0	0
chb06	chb06_01.edf	240640	940.0	960.0	1	0	0
chb06	chb06_01.edf	243200	950.0	970.0	1	0	0
chb06	chb06_01.edf	245760	960.0	980.0	1	0	0
chb06	chb06_01.edf	248320	970.0	990.0	1	0	0
chb06	chb06_01.edf	250880	980.0	1000.0	1	0	0
chb06	chb06_01.edf	253440	990.0	1010.0	1	0	0
chb06	chb06_01.edf	256000	1000.0	1020.0	1	0	0
chb06	chb06_01.edf	258560	1010.0	1030.0	1	0	0
chb06	chb06_01.edf	261120	1020.0	1040.0	1	0	0
chb06	chb06_01.edf	263680	1030.0	1050.0	1	0	0
chb06	chb06_01.edf	266240	1040.0	1060.0	1	0	0
chb06	chb06_01.edf	268800	1050.0	1070.0	1	0	0
chb06	chb06_01.edf	271360	1060.0	1080.0	1	0	0
chb06	chb06_01.edf	273920	1070.0	1090.0	1	0	0
chb06	chb06_01.edf	276480	1080.0	1100.0	1	0	0
chb06	chb06_01.edf	279040	1090.0	1110.0	1	0	0
chb06	chb06_01.edf	281600	1100.0	1120.0	1	0	0
chb06	chb06_01.edf	284160	1110.0	1130.0	1	0	0
chb06	chb06_01.edf	286720	1120.0	1140.0	1	0	0
chb06	chb06_01.edf	289280	1130.0	1150.0	1	0	0
chb06	chb06_01.edf	291840	1140.0	1160.0	1	0	0
chb06	chb06_01.edf	294400	1150.0	1170.0	1	0	0
chb06	chb06_01.edf	296960	1160.0	1180.0	1	0	0
chb06	chb06_01.edf	299520	1170.0	1190.0	1	0	0
chb06	chb06_01.edf	302080	1180.0	1200.0	1	0	0
chb06	chb06_01.edf	304640	1190.0	1210.0	1	0	0
chb06	chb06_01.edf	307200	1200.0	1220.0	1	0	0
chb06	chb06_01.edf	309760	1210.0	1230.0	1	0	0
chb06	chb06_01.edf	312320	1220.0	1240.0	1	0	0
chb06	chb06_01.edf	314880	1230.0	1250.0	1	0	0
chb06	chb06_01.edf	317440	1240.0	1260.0	1	0	0
chb06	chb06_01.edf	320000	1250.0	1270.0	1	0	0
chb06	chb06_01.edf	322560	1260.0	1280.0	1	0	0
chb06	chb06_01.edf	325120	1270.0	1290.0	1	0	0
chb06	chb06_01.edf	327680	1280.0	1300.0	1	0	0
chb06	chb06_01.edf	330240	1290.0	1310.0	1	0	0
chb06	chb06_01.edf	332800	1300.0	1320.0	1	0	0
chb06	chb06_01.edf	335360	1310.0	1330.0	1	0	0
chb06	chb06_01.edf	337920	1320.0	1340.0	1	0	0
chb06	chb06_01.edf	340480	1330.0	1350.0	1	0	0
chb06	chb06_01.edf	343040	1340.0	1360.0	1	0	0
chb06	chb06_01.edf	345600	1350.0	1370.0	1	0	0
chb06	chb06_01.edf	348160	1360.0	1380.0	1	0	0
chb06	chb06_01.edf	350720	1370.0	1390.0	1	0	0
chb06	chb06_01.edf	353280	1380.0	1400.0	1	0	0
chb06	chb06_01.edf	355840	1390.0	1410.0	1	0	0
chb06	chb06_01.edf	358400	1400.0	1420.0	1	0	0
chb06	chb06_02.edf	3450368	27940.0	27960.0	0	-1
chb06	chb06_02.edf	3527168	28240.0	28260.0	0	-1
chb06	chb06_02.edf	3603968	28540.0	28560.0	0	-1
chb06	chb06_02.edf	3680768	28840.0	28860.0	0	-1
chb06	chb06_03.edf	0	28870.0	28890.0	0	-1
chb06	chb06_03.edf	76800	29170.0	29190.0	0	-1
chb06	chb06_03.edf	153600	29470.0	29490.0	0	-1
chb06	chb06_03.edf	230400	29770.0	29790.0	0	-1
chb06	chb06_03.edf	307200	30070.0	30090.0	0	-1
chb06	chb06_03.edf	384000	30370.0	30390.0	0	-1
chb06	chb06_03.edf	460800	30670.0	30690.0	0	-1
chb06	chb06_03.edf	537600	30970.0	30990.0	0	-1
chb06	chb06_03.edf	614400	31270.0	31290.0	0	-1
chb06	chb06_03.edf	691200	31570.0	31590.0	0	-1
chb06	chb06_03.edf	768000	31870.0	31890.0	0	-1
chb06	chb06_03.edf	844800	32170.0	32190.0	0	-1
chb06	chb06_03.edf	921600	32470.0	32490.0	0	-1
chb06	chb06_03.edf	998400	32770.0	32790.0	0	-1
chb06	chb06_03.edf	1075200	33070.0	33090.0	0	-1
chb06	chb06_03.edf	1152000	33370.0	33390.0	0	-1
chb06	chb06_03.edf	1228800	33670.0	33690.0	0	-1
chb06	chb06_03.edf	1305600	33970.0	33990.0	0	-1
chb06	chb06_03.edf	1382400	34270.0	34290.0	0	-1
chb06	chb06_03.edf	1459200	34570.0	34590.0	0	-1
chb06	chb06_03.edf	1536000	34870.0	34890.0	0	-1
chb06	chb06_03.edf	1612800	35170.0	35190.0	0	-1
chb06	chb06_03.edf	1689600	35470.0	35490.0	0	-1
chb06	chb06_03.edf	1766400	35770.0	35790.0	0	-1
chb06	chb06_03.edf	1843200	36070.0	36090.0	0	-1
chb06	chb06_03.edf	1920000	36370.0	36390.0	0	-1
chb06	chb06_03.edf	1996800	36670.0	36690.0	0	-1
chb06	chb06_03.edf	2073600	36970.0	36990.0	0	-1
chb06	chb06_03.edf	2150400	37270.0	37290.0	0	-1
chb06	chb06_03.edf	2227200	37570.0	37590.0	0	-1
chb06	chb06_03.edf	2304000	37870.0	37890.0	0	-1
chb06	chb06_03.edf	2380800	38170.0	38190.0	0	-1
chb06	chb06_03.edf	2457600	38470.0	38490.0	0	-1
chb06	chb06_03.edf	2534400	38770.0	38790.0	0	-1
chb06	chb06_03.edf	2611200	39070.0	39090.0	0	-1
chb06	chb06_03.edf	2688000	39370.0	39390.0	0	-1
chb06	chb06_03.edf	2764800	39670.0	39690.0	0	-1
chb06	chb06_03.edf	2841600	39970.0	39990.0	0	-1
chb06	chb06_03.edf	2918400	40270.0	40290.0	0	-1
chb06	chb06_03.edf	2995200	40570.0	40590.0	0	-1
chb06	chb06_03.edf	3072000	40870.0	40890.0	0	-1
chb06	chb06_03.edf	3148800	41170.0	41190.0	0	-1
chb06	chb06_03.edf	3225600	41470.0	41490.0	0	-1
chb06	chb06_03.edf	3302400	41770.0	41790.0	0	-1
chb06	chb06_03.edf	3304960	41780.0	41800.0	0	-1
chb06	chb06_03.edf	3312640	41810.0	41830.0	1	3	3
chb06	chb06_03.edf	3315200	41820.0	41840.0	1	3	3
chb06	chb06_03.edf	3317760	41830.0	41850.0	1	3	3
chb06	chb06_03.edf	3320320	41840.0	41860.0	1	3	3
chb06	chb06_03.edf	3322880	41850.0	41870.0	1	3	3
chb06	chb06_03.edf	3325440	41860.0	41880.0	1	3	3
chb06	chb06_03.edf	3328000	41870.0	41890.0	1	3	3
chb06	chb06_03.edf	3330560	41880.0	41900.0	1	3	3
chb06	chb06_03.edf	3333120	41890.0	41910.0	1	3	3
chb06	chb06_03.edf	3335680	41900.0	41920.0	1	3	3
chb06	chb06_03.edf	3338240	41910.0	41930.0	1	3	3
chb06	chb06_03.edf	3340800	41920.0	41940.0	1	3	3
chb06	chb06_03.edf	3343360	41930.0	41950.0	1	3	3
chb06	chb06_03.edf	3345920	41940.0	41960.0	1	3	3
chb06	chb06_03.edf	3348480	41950.0	41970.0	1	3	3
chb06	chb06_03.edf	3351040	41960.0	41980.0	1	3	3
chb06	chb06_03.edf	3353600	41970.0	41990.0	1	3	3
chb06	chb06_03.edf	3356160	41980.0	42000.0	1	3	3
chb06	chb06_03.edf	3358720	41990.0	42010.0	1	3	3
chb06	chb06_03.edf	3361280	42000.0	42020.0	1	3	3
chb06	chb06_03.edf	3363840	42010.0	42030.0	1	3	3
chb06	chb06_03.edf	3366400	42020.0	42040.0	1	3	3
chb06	chb06_03.edf	3368960	42030.0	42050.0	1	3	3
chb06	chb06_03.edf	3371520	42040.0	42060.0	1	3	3
chb06	chb06_03.edf	3374080	42050.0	42070.0	1	3	3
chb06	chb06_03.edf	3376640	42060.0	42080.0	1	3	3
chb06	chb06_03.edf	3379200	42070.0	42090.0	1	3	3
chb06	chb06_03.edf	3381760	42080.0	42100.0	1	3	3
chb06	chb06_03.edf	3384320	42090.0	42110.0	1	3	3
chb06	chb06_03.edf	3386880	42100.0	42120.0	1	3	3
chb06	chb06_03.edf	3389440	42110.0	42130.0	1	3	3
chb06	chb06_03.edf	3392000	42120.0	42140.0	1	3	3
chb06	chb06_03.edf	3394560	42130.0	42150.0	1	3	3
chb06	chb06_03.edf	3397120	42140.0	42160.0	1	3	3
chb06	chb06_03.edf	3399680	42150.0	42170.0	1	3	3
chb06	chb06_03.edf	3402240	42160.0	42180.0	1	3	3
chb06	chb06_03.edf	3404800	42170.0	42190.0	1	3	3
chb06	chb06_03.edf	3407360	42180.0	42200.0	1	3	3
chb06	chb06_03.edf	3409920	42190.0	42210.0	1	3	3
chb06	chb06_03.edf	3412480	42200.0	42220.0	1	3	3
chb06	chb06_03.edf	3415040	42210.0	42230.0	1	3	3
chb06	chb06_03.edf	3417600	42220.0	42240.0	1	3	3
chb06	chb06_03.edf	3420160	42230.0	42250.0	1	3	3
chb06	chb06_03.edf	3422720	42240.0	42260.0	1	3	3
chb06	chb06_03.edf	3425280	42250.0	42270.0	1	3	3
chb06	chb06_03.edf	3427840	42260.0	42280.0	1	3	3
chb06	chb06_03.edf	3430400	42270.0	42290.0	1	3	3
chb06	chb06_03.edf	3432960	42280.0	42300.0	1	3	3
chb06	chb06_03.edf	3435520	42290.0	42310.0	1	3	3
chb06	chb06_03.edf	3438080	42300.0	42320.0	1	3	3
chb06	chb06_03.edf	3440640	42310.0	42330.0	1	3	3
chb06	chb06_03.edf	3443200	42320.0	42340.0	1	3	3
chb06	chb06_03.edf	3445760	42330.0	42350.0	1	3	3
chb06	chb06_03.edf	3448320	42340.0	42360.0	1	3	3
chb06	chb06_03.edf	3450880	42350.0	42370.0	1	3	3
chb06	chb06_03.edf	3453440	42360.0	42380.0	1	3	3
chb06	chb06_03.edf	3456000	42370.0	42390.0	1	3	3
chb06	chb06_03.edf	3458560	42380.0	42400.0	1	3	3
chb06	chb06_03.edf	3461120	42390.0	42410.0	1	3	3
chb06	chb06_03.edf	3463680	42400.0	42420.0	1	3	3
chb06	chb06_03.edf	3466240	42410.0	42430.0	1	3	3
chb06	chb06_03.edf	3468800	42420.0	42440.0	1	3	3
chb06	chb06_03.edf	3471360	42430.0	42450.0	1	3	3
chb06	chb06_03.edf	3473920	42440.0	42460.0	1	3	3
chb06	chb06_03.edf	3476480	42450.0	42470.0	1	3	3
chb06	chb06_03.edf	3479040	42460.0	42480.0	1	3	3
chb06	chb06_03.edf	3481600	42470.0	42490.0	1	3	3
chb06	chb06_03.edf	3484160	42480.0	42500.0	1	3	3
chb06	chb06_03.edf	3486720	42490.0	42510.0	1	3	3
chb06	chb06_03.edf	3489280	42500.0	42520.0	1	3	3
chb06	chb06_03.edf	3491840	42510.0	42530.0	1	3	3
chb06	chb06_03.edf	3494400	42520.0	42540.0	1	3	3
chb06	chb06_03.edf	3496960	42530.0	42550.0	1	3	3
chb06	chb06_03.edf	3499520	42540.0	42560.0	1	3	3
chb06	chb06_03.edf	3502080	42550.0	42570.0	1	3	3
chb06	chb06_03.edf	3504640	42560.0	42580.0	1	3	3
chb06	chb06_03.edf	3507200	42570.0	42590.0	1	3	3
chb06	chb06_03.edf	3509760	42580.0	42600.0	1	3	3
chb06	chb06_03.edf	3512320	42590.0	42610.0	1	3	3
chb06	chb06_03.edf	3514880	42600.0	42620.0	1	3	3
chb06	chb06_03.edf	3517440	42610.0	42630.0	1	3	3
chb06	chb06_03.edf	3520000	42620.0	42640.0	1	3	3
chb06	chb06_03.edf	3522560	42630.0	42650.0	1	3	3
chb06	chb06_03.edf	3525120	42640.0	42660.0	1	3	3
chb06	chb06_03.edf	3527680	42650.0	42670.0	1	3	3
chb06	chb06_03.edf	3530240	42660.0	42680.0	1	3	3
chb06	chb06_03.edf	3532800	42670.0	42690.0	1	3	3
chb06	chb06_03.edf	3535360	42680.0	42700.0	1	3	3
chb06	chb06_03.edf	3537920	42690.0	42710.0	1	3	3
chb06	chb06_03.edf	3540480	42700.0	42720.0	1	3	3
chb06	chb06_03.edf	3543040	42710.0	42730.0	1	3	3
chb06	chb06_03.edf	3545600	42720.0	42740.0	1	3	3
chb06	chb06_03.edf	3548160	42730.0	42750.0	1	3	3
chb06	chb06_03.edf	3550720	42740.0	42760.0	1	3	3
chb06	chb06_03.edf	3553280	42750.0	42770.0	1	3	3
chb06	chb06_03.edf	3555840	42760.0	42780.0	1	3	3
chb06	chb06_03.edf	3558400	42770.0	42790.0	1	3	3
chb06	chb06_03.edf	3560960	42780.0	42800.0	1	3	3
chb06	chb06_03.edf	3563520	42790.0	42810.0	1	3	3
chb06	chb06_03.edf	3566080	42800.0	42820.0	1	3	3
chb06	chb06_03.edf	3568640	42810.0	42830.0	1	3	3
chb06	chb06_03.edf	3571200	42820.0	42840.0	1	3	3
chb06	chb06_03.edf	3573760	42830.0	42850.0	1	3	3
chb06	chb06_03.edf	3576320	42840.0	42860.0	1	3	3
chb06	chb06_03.edf	3578880	42850.0	42870.0	1	3	3
chb06	chb06_03.edf	3581440	42860.0	42880.0	1	3	3
chb06	chb06_03.edf	3584000	42870.0	42890.0	1	3	3
chb06	chb06_03.edf	3586560	42880.0	42900.0	1	3	3
chb06	chb06_03.edf	3589120	42890.0	42910.0	1	3	3
chb06	chb06_03.edf	3591680	42900.0	42920.0	1	3	3
chb06	chb06_03.edf	3594240	42910.0	42930.0	1	3	3
chb06	chb06_03.edf	3596800	42920.0	42940.0	1	3	3
chb06	chb06_03.edf	3599360	42930.0	42950.0	1	3	3
chb06	chb06_03.edf	3601920	42940.0	42960.0	1	3	3
chb06	chb06_03.edf	3604480	42950.0	42970.0	1	3	3
chb06	chb06_03.edf	3607040	42960.0	42980.0	1	3	3
chb06	chb06_03.edf	3609600	42970.0	42990.0	1	3	3
chb06	chb06_03.edf	3612160	42980.0	43000.0	1	3	3
chb06	chb06_03.edf	3614720	42990.0	43010.0	1	3	3
chb06	chb06_03.edf	3617280	43000.0	43020.0	1	3	3
chb06	chb06_03.edf	3619840	43010.0	43030.0	1	3	3
chb06	chb06_03.edf	3622400	43020.0	43040.0	1	3	3
chb06	chb06_03.edf	3624960	43030.0	43050.0	1	3	3
chb06	chb06_03.edf	3627520	43040.0	43060.0	1	3	3
chb06	chb06_03.edf	3630080	43050.0	43070.0	1	3	3
chb06	chb06_03.edf	3632640	43060.0	43080.0	1	3	3
chb06	chb06_03.edf	3635200	43070.0	43090.0	1	3	3
chb06	chb06_03.edf	3637760	43080.0	43100.0	1	3	3
chb06	chb06_03.edf	3640320	43090.0	43110.0	1	3	3
chb06	chb06_03.edf	3642880	43100.0	43120.0	1	3	3
chb06	chb06_03.edf	3645440	43110.0	43130.0	1	3	3
chb06	chb06_03.edf	3648000	43120.0	43140.0	1	3	3
chb06	chb06_03.edf	3650560	43130.0	43150.0	1	3	3
chb06	chb06_03.edf	3653120	43140.0	43160.0	1	3	3
chb06	chb06_03.edf	3655680	43150.0	43170.0	1	3	3
chb06	chb06_03.edf	3658240	43160.0	43180.0	1	3	3
chb06	chb06_03.edf	3660800	43170.0	43190.0	1	3	3
chb06	chb06_03.edf	3663360	43180.0	43200.0	1	3	3
chb06	chb06_03.edf	3665920	43190.0	43210.0	1	3	3
chb06	chb06_03.edf	3668480	43200.0	43220.0	1	3	3
chb06	chb06_03.edf	3671040	43210.0	43230.0	1	3	3
chb06	chb06_03.edf	3673600	43220.0	43240.0	1	3	3
chb06	chb06_03.edf	3676160	43230.0	43250.0	1	3	3
chb06	chb06_03.edf	3678720	43240.0	43260.0	1	3	3
chb06	chb06_03.edf	3681280	43250.0	43270.0	1	3	3
chb06	chb06_04.edf	0	43279.0	43299.0	1	3	3
chb06	chb06_05.edf	1879552	63910.0	63930.0	0	-1
chb06	chb06_05.edf	1956352	64210.0	64230.0	0	-1
chb06	chb06_05.edf	2033152	64510.0	64530.0	0	-1
chb06	chb06_05.edf	2109952	64810.0	64830.0	0	-1
chb06	chb06_05.edf	2186752	65110.0	65130.0	0	-1
chb06	chb06_05.edf	2263552	65410.0	65430.0	0	-1
chb06	chb06_05.edf	2340352	65710.0	65730.0	0	-1
chb06	chb06_05.edf	2417152	66010.0	66030.0	0	-1
chb06	chb06_05.edf	2493952	66310.0	66330.0	0	-1
chb06	chb06_05.edf	2570752	66610.0	66630.0	0	-1
chb06	chb06_05.edf	2647552	66910.0	66930.0	0	-1
chb06	chb06_05.edf	2724352	67210.0	67230.0	0	-1
chb06	chb06_05.edf	2801152	67510.0	67530.0	0	-1
chb06	chb06_05.edf	2877952	67810.0	67830.0	0	-1
chb06	chb06_05.edf	2954752	68110.0	68130.0	0	-1
chb06	chb06_05.edf	3031552	68410.0	68430.0	0	-1
chb06	chb06_05.edf	3108352	68710.0	68730.0	0	-1
chb06	chb06_05.edf	3185152	69010.0	69030.0	0	-1
chb06	chb06_05.edf	3261952	69310.0	69330.0	0	-1
chb06	chb06_05.edf	3338752	69610.0	69630.0	0	-1
chb06	chb06_05.edf	3415552	69910.0	69930.0	0	-1
chb06	chb06_05.edf	3492352	70210.0	70230.0	0	-1
chb06	chb06_05.edf	3569152	70510.0	70530.0	0	-1
chb06	chb06_05.edf	3645952	70810.0	70830.0	0	-1
chb06	chb06_06.edf	0	70971.0	70991.0	0	-1
chb06	chb06_06.edf	76800	71271.0	71291.0	0	-1
chb06	chb06_06.edf	153600	71571.0	71591.0	0	-1
chb06	chb06_06.edf	230400	71871.0	71891.0	0	-1
chb06	chb06_06.edf	307200	72171.0	72191.0	0	-1
chb06	chb06_06.edf	384000	72471.0	72491.0	0	-1
chb06	chb06_06.edf	460800	72771.0	72791.0	0	-1
chb06	chb06_06.edf	537600	73071.0	73091.0	0	-1
chb06	chb06_06.edf	614400	73371.0	73391.0	0	-1
chb06	chb06_06.edf	691200	73671.0	73691.0	0	-1
chb06	chb06_06.edf	768000	73971.0	73991.0	0	-1
chb06	chb06_06.edf	844800	74271.0	74291.0	0	-1
chb06	chb06_06.edf	921600	74571.0	74591.0	0	-1
chb06	chb06_06.edf	998400	74871.0	74891.0	0	-1
chb06	chb06_06.edf	1075200	75171.0	75191.0	0	-1
chb06	chb06_06.edf	1152000	75471.0	75491.0	0	-1
chb06	chb06_06.edf	1228800	75771.0	75791.0	0	-1
chb06	chb06_06.edf	1305600	76071.0	76091.0	0	-1
chb06	chb06_06.edf	1382400	76371.0	76391.0	0	-1
chb06	chb06_06.edf	1459200	76671.0	76691.0	0	-1
chb06	chb06_06.edf	1536000	76971.0	76991.0	0	-1
chb06	chb06_06.edf	1612800	77271.0	77291.0	0	-1
chb06	chb06_06.edf	1689600	77571.0	77591.0	0	-1
chb06	chb06_06.edf	1766400	77871.0	77891.0	0	-1
chb06	chb06_06.edf	1843200	78171.0	78191.0	0	-1
chb06	chb06_06.edf	1920000	78471.0	78491.0	0	-1
chb06	chb06_06.edf	1996800	78771.0	78791.0	0	-1
chb06	chb06_06.edf	2073600	79071.0	79091.0	0	-1
chb06	chb06_06.edf	2150400	79371.0	79391.0	0	-1
chb06	chb06_06.edf	2227200	79671.0	79691.0	0	-1
chb06	chb06_06.edf	2304000	79971.0	79991.0	0	-1
chb06	chb06_06.edf	2380800	80271.0	80291.0	0	-1
chb06	chb06_06.edf	2457600	80571.0	80591.0	0	-1
chb06	chb06_06.edf	2534400	80871.0	80891.0	0	-1
chb06	chb06_06.edf	2611200	81171.0	81191.0	0	-1
chb06	chb06_06.edf	2688000	81471.0	81491.0	0	-1
chb06	chb06_06.edf	2764800	81771.0	81791.0	0	-1
chb06	chb06_06.edf	2841600	82071.0	82091.0	0	-1
chb06	chb06_06.edf	2918400	82371.0	82391.0	0	-1
chb06	chb06_06.edf	2995200	82671.0	82691.0	0	-1
chb06	chb06_06.edf	3072000	82971.0	82991.0	0	-1
chb06	chb06_06.edf	3148800	83271.0	83291.0	0	-1
chb06	chb06_06.edf	3225600	83571.0	83591.0	0	-1
chb06	chb06_06.edf	3302400	83871.0	83891.0	0	-1
chb06	chb06_06.edf	3379200	84171.0	84191.0	0	-1
chb06	chb06_06.edf	3456000	84471.0	84491.0	0	-1
chb06	chb06_06.edf	3532800	84771.0	84791.0	0	-1
chb06	chb06_06.edf	3609600	85071.0	85091.0	0	-1
chb06	chb06_07.edf	0	85379.0	85399.0	0	-1
chb06	chb06_07.edf	76800	85679.0	85699.0	0	-1
chb06	chb06_07.edf	153600	85979.0	85999.0	0	-1
chb06	chb06_07.edf	230400	86279.0	86299.0	0	-1
chb06	chb06_07.edf	307200	86579.0	86599.0	0	-1
chb06	chb06_07.edf	384000	86879.0	86899.0	0	-1
chb06	chb06_07.edf	460800	87179.0	87199.0	0	-1
chb06	chb06_07.edf	537600	87479.0	87499.0	0	-1
chb06	chb06_07.edf	614400	87779.0	87799.0	0	-1
chb06	chb06_07.edf	691200	88079.0	88099.0	0	-1
chb06	chb06_07.edf	768000	88379.0	88399.0	0	-1
chb06	chb06_07.edf	844800	88679.0	88699.0	0	-1
chb06	chb06_07.edf	921600	88979.0	88999.0	0	-1
chb06	chb06_07.edf	998400	89279.0	89299.0	0	-1
chb06	chb06_07.edf	1075200	89579.0	89599.0	0	-1
chb06	chb06_07.edf	1152000	89879.0	89899.0	0	-1
chb06	chb06_07.edf	1228800	90179.0	90199.0	0	-1
chb06	chb06_07.edf	1305600	90479.0	90499.0	0	-1
chb06	chb06_07.edf	1382400	90779.0	90799.0	0	-1
chb06	chb06_07.edf	1459200	91079.0	91099.0	0	-1
chb06	chb06_07.edf	1536000	91379.0	91399.0	0	-1
chb06	chb06_07.edf	1612800	91679.0	91699.0	0	-1
chb06	chb06_07.edf	1689600	91979.0	91999.0	0	-1
chb06	chb06_07.edf	1766400	92279.0	92299.0	0	-1
chb06	chb06_07.edf	1843200	92579.0	92599.0	0	-1
chb06	chb06_07.edf	1920000	92879.0	92899.0	0	-1
chb06	chb06_07.edf	1996800	93179.0	93199.0	0	-1
chb06	chb06_07.edf	2073600	93479.0	93499.0	0	-1
chb06	chb06_07.edf	2150400	93779.0	93799.0	0	-1
chb06	chb06_07.edf	2227200	94079.0	94099.0	0	-1
chb06	chb06_07.edf	2304000	94379.0	94399.0	0	-1
chb06	chb06_07.edf	2380800	94679.0	94699.0	0	-1
chb06	chb06_07.edf	2457600	94979.0	94999.0	0	-1
chb06	chb06_07.edf	2534400	95279.0	95299.0	0	-1
chb06	chb06_07.edf	2611200	95579.0	95599.0	0	-1
chb06	chb06_07.edf	2688000	95879.0	95899.0	0	-1
chb06	chb06_07.edf	2764800	96179.0	96199.0	0	-1
chb06	chb06_07.edf	2841600	96479.0	96499.0	0	-1
chb06	chb06_07.edf	2918400	96779.0	96799.0	0	-1
chb06	chb06_07.edf	2995200	97079.0	97099.0	0	-1
chb06	chb06_07.edf	3072000	97379.0	97399.0	0	-1
chb06	chb06_07.edf	3148800	97679.0	97699.0	0	-1
chb06	chb06_07.edf	3225600	97979.0	97999.0	0	-1
chb06	chb06_07.edf	3302400	98279.0	98299.0	0	-1
chb06	chb06_07.edf	3379200	98579.0	98599.0	0	-1
chb06	chb06_07.edf	3456000	98879.0	98899.0	0	-1
chb06	chb06_07.edf	3532800	99179.0	99199.0	0	-1
chb06	chb06_07.edf	3609600	99479.0	99499.0	0	-1
chb06	chb06_08.edf	0	99787.0	99807.0	0	-1
chb06	chb06_08.edf	76800	100087.0	100107.0	0	-1
chb06	chb06_08.edf	153600	100387.0	100407.0	0	-1
chb06	chb06_08.edf	230400	100687.0	100707.0	0	-1
chb06	chb06_08.edf	307200	100987.0	101007.0	0	-1
chb06	chb06_08.edf	384000	101287.0	101307.0	0	-1
chb06	chb06_08.edf	460800	101587.0	101607.0	0	-1
chb06	chb06_08.edf	537600	101887.0	101907.0	0	-1
chb06	chb06_08.edf	614400	102187.0	102207.0	0	-1
chb06	chb06_08.edf	691200	102487.0	102507.0	0	-1
chb06	chb06_08.edf	768000	102787.0	102807.0	0	-1
chb06	chb06_08.edf	844800	103087.0	103107.0	0	-1
chb06	chb06_08.edf	921600	103387.0	103407.0	0	-1
chb06	chb06_08.edf	998400	103687.0	103707.0	0	-1
chb06	chb06_08.edf	1075200	103987.0	104007.0	0	-1
chb06	chb06_08.edf	1152000	104287.0	104307.0	0	-1
chb06	chb06_08.edf	1228800	104587.0	104607.0	0	-1
chb06	chb06_08.edf	1305600	104887.0	104907.0	0	-1
chb06	chb06_08.edf	1382400	105187.0	105207.0	0	-1
chb06	chb06_08.edf	1459200	105487.0	105507.0	0	-1
chb06	chb06_08.edf	1536000	105787.0	105807.0	0	-1
chb06	chb06_08.edf	1612800	106087.0	106107.0	0	-1
chb06	chb06_08.edf	1689600	106387.0	106407.0	0	-1
chb06	chb06_08.edf	1766400	106687.0	106707.0	0	-1
chb06	chb06_08.edf	1843200	106987.0	107007.0	0	-1
chb06	chb06_08.edf	1920000	107287.0	107307.0	0	-1
chb06	chb06_08.edf	1996800	107587.0	107607.0	0	-1
chb06	chb06_08.edf	2073600	107887.0	107907.0	0	-1
chb06	chb06_08.edf	2150400	108187.0	108207.0	0	-1
chb06	chb06_08.edf	2227200	108487.0	108507.0	0	-1
chb06	chb06_08.edf	2304000	108787.0	108807.0	0	-1
chb06	chb06_08.edf	2380800	109087.0	109107.0	0	-1
chb06	chb06_08.edf	2457600	109387.0	109407.0	0	-1
chb06	chb06_08.edf	2534400	109687.0	109707.0	0	-1
chb06	chb06_08.edf	2611200	109987.0	110007.0	0	-1
chb06	chb06_08.edf	2688000	110287.0	110307.0	0	-1
chb06	chb06_08.edf	2764800	110587.0	110607.0	0	-1
chb06	chb06_08.edf	2841600	110887.0	110907.0	0	-1
chb06	chb06_08.edf	2918400	111187.0	111207.0	0	-1
chb06	chb06_08.edf	2995200	111487.0	111507.0	0	-1
chb06	chb06_08.edf	3072000	111787.0	111807.0	0	-1
chb06	chb06_08.edf	3148800	112087.0	112107.0	0	-1
chb06	chb06_08.edf	3225600	112387.0	112407.0	0	-1
chb06	chb06_08.edf	3302400	112687.0	112707.0	0	-1
chb06	chb06_08.edf	3379200	112987.0	113007.0	0	-1
chb06	chb06_08.edf	3456000	113287.0	113307.0	0	-1
chb06	chb06_08.edf	3532800	113587.0	113607.0	0	-1
chb06	chb06_08.edf	3609600	113887.0	113907.0	0	-1
chb06	chb06_09.edf	0	114195.0	114215.0	0	-1
chb06	chb06_09.edf	76800	114495.0	114515.0	0	-1
chb06	chb06_09.edf	153600	114795.0	114815.0	0	-1
chb06	chb06_09.edf	230400	115095.0	115115.0	0	-1
chb06	chb06_09.edf	307200	115395.0	115415.0	0	-1
chb06	chb06_09.edf	384000	115695.0	115715.0	0	-1
chb06	chb06_09.edf	460800	115995.0	116015.0	0	-1
chb06	chb06_09.edf	537600	116295.0	116315.0	0	-1
chb06	chb06_09.edf	614400	116595.0	116615.0	0	-1
chb06	chb06_09.edf	691200	116895.0	116915.0	0	-1
chb06	chb06_09.edf	768000	117195.0	117215.0	0	-1
chb06	chb06_09.edf	844800	117495.0	117515.0	0	-1
chb06	chb06_09.edf	921600	117795.0	117815.0	0	-1
chb06	chb06_09.edf	998400	118095.0	118115.0	0	-1
chb06	chb06_09.edf	1075200	118395.0	118415.0	0	-1
chb06	chb06_09.edf	1152000	118695.0	118715.0	0	-1
chb06	chb06_09.edf	1228800	118995.0	119015.0	0	-1
chb06	chb06_09.edf	1305600	119295.0	119315.0	0	-1
chb06	chb06_09.edf	1382400	119595.0	119615.0	0	-1
chb06	chb06_09.edf	1459200	119895.0	119915.0	0	-1
chb06	chb06_09.edf	1536000	120195.0	120215.0	0	-1
chb06	chb06_09.edf	1612800	120495.0	120515.0	0	-1
chb06	chb06_09.edf	1689600	120795.0	120815.0	0	-1
chb06	chb06_09.edf	1766400	121095.0	121115.0	0	-1
chb06	chb06_09.edf	1843200	121395.0	121415.0	0	-1
chb06	chb06_09.edf	1920000	121695.0	121715.0	0	-1
chb06	chb06_09.edf	1996800	121995.0	122015.0	0	-1
chb06	chb06_09.edf	2073600	122295.0	122315.0	0	-1
chb06	chb06_09.edf	2150400	122595.0	122615.0	0	-1
chb06	chb06_09.edf	2227200	122895.0	122915.0	0	-1
chb06	chb06_09.edf	2304000	123195.0	123215.0	0	-1
chb06	chb06_09.edf	2380800	123495.0	123515.0	0	-1
chb06	chb06_09.edf	2457600	123795.0	123815.0	0	-1
chb06	chb06_09.edf	2534400	124095.0	124115.0	0	-1
chb06	chb06_09.edf	2611200	124395.0	124415.0	0	-1
chb06	chb06_09.edf	2688000	124695.0	124715.0	0	-1
chb06	chb06_09.edf	2690560	124705.0	124725.0	0	-1
chb06	chb06_09.edf	2693120	124715.0	124735.0	0	-1
chb06	chb06_09.edf	2695680	124725.0	124745.0	0	-1
chb06	chb06_09.edf	2698240	124735.0	124755.0	0	-1
chb06	chb06_09.edf	2700800	124745.0	124765.0	0	-1
chb06	chb06_09.edf	2703360	124755.0	124775.0	0	-1
chb06	chb06_09.edf	2705920	124765.0	124785.0	0	-1
chb06	chb06_09.edf	2708480	124775.0	124795.0	0	-1
chb06	chb06_09.edf	2711040	124785.0	124805.0	0	-1
chb06	chb06_09.edf	2713600	124795.0	124815.0	0	-1
chb06	chb06_09.edf	2716160	124805.0	124825.0	0	-1
chb06	chb06_09.edf	2718720	124815.0	124835.0	0	-1
chb06	chb06_09.edf	2721280	124825.0	124845.0	0	-1
chb06	chb06_09.edf	2723840	124835.0	124855.0	0	-1
chb06	chb06_09.edf	2726400	124845.0	124865.0	0	-1
chb06	chb06_09.edf	2728960	124855.0	124875.0	0	-1
chb06	chb06_09.edf	2731520	124865.0	124885.0	0	-1
chb06	chb06_09.edf	2734080	124875.0	124895.0	0	-1
chb06	chb06_09.edf	2741760	124905.0	124925.0	1	5	5
chb06	chb06_09.edf	2744320	124915.0	124935.0	1	5	5
chb06	chb06_09.edf	2746880	124925.0	124945.0	1	5	5
chb06	chb06_09.edf	2749440	124935.0	124955.0	1	5	5
chb06	chb06_09.edf	2752000	124945.0	124965.0	1	5	5
chb06	chb06_09.edf	2754560	124955.0	124975.0	1	5	5
chb06	chb06_09.edf	2757120	124965.0	124985.0	1	5	5
chb06	chb06_09.edf	2759680	124975.0	124995.0	1	5	5
chb06	chb06_09.edf	2762240	124985.0	125005.0	1	5	5
chb06	chb06_09.edf	2764800	124995.0	125015.0	1	5	5
chb06	chb06_09.edf	2767360	125005.0	125025.0	1	5	5
chb06	chb06_09.edf	2769920	125015.0	125035.0	1	5	5
chb06	chb06_09.edf	2772480	125025.0	125045.0	1	5	5
chb06	chb06_09.edf	2775040	125035.0	125055.0	1	5	5
chb06	chb06_09.edf	2777600	125045.0	125065.0	1	5	5
chb06	chb06_09.edf	2780160	125055.0	125075.0	1	5	5
chb06	chb06_09.edf	2782720	125065.0	125085.0	1	5	5
chb06	chb06_09.edf	2785280	125075.0	125095.0	1	5	5
chb06	chb06_09.edf	2787840	125085.0	125105.0	1	5	5
chb06	chb06_09.edf	2790400	125095.0	125115.0	1	5	5
chb06	chb06_09.edf	2792960	125105.0	125125.0	1	5	5
chb06	chb06_09.edf	2795520	125115.0	125135.0	1	5	5
chb06	chb06_09.edf	2798080	125125.0	125145.0	1	5	5
chb06	chb06_09.edf	2800640	125135.0	125155.0	1	5	5
chb06	chb06_09.edf	2803200	125145.0	125165.0	1	5	5
chb06	chb06_09.edf	2805760	125155.0	125175.0	1	5	5
chb06	chb06_09.edf	2808320	125165.0	125185.0	1	5	5
chb06	chb06_09.edf	2810880	125175.0	125195.0	1	5	5
chb06	chb06_09.edf	2813440	125185.0	125205.0	1	5	5
chb06	chb06_09.edf	2816000	125195.0	125215.0	1	5	5
chb06	chb06_09.edf	2818560	125205.0	125225.0	1	5	5
chb06	chb06_09.edf	2821120	125215.0	125235.0	1	5	5
chb06	chb06_09.edf	2823680	125225.0	125245.0	1	5	5
chb06	chb06_09.edf	2826240	125235.0	125255.0	1	5	5
chb06	chb06_09.edf	2828800	125245.0	125265.0	1	5	5
chb06	chb06_09.edf	2831360	125255.0	125275.0	1	5	5
chb06	chb06_09.edf	2833920	125265.0	125285.0	1	5	5
chb06	chb06_09.edf	2836480	125275.0	125295.0	1	5	5
chb06	chb06_09.edf	2839040	125285.0	125305.0	1	5	5
chb06	chb06_09.edf	2841600	125295.0	125315.0	1	5	5
chb06	chb06_09.edf	2844160	125305.0	125325.0	1	5	5
chb06	chb06_09.edf	2846720	125315.0	125335.0	1	5	5
chb06	chb06_09.edf	2849280	125325.0	125345.0	1	5	5
chb06	chb06_09.edf	2851840	125335.0	125355.0	1	5	5
chb06	chb06_09.edf	2854400	125345.0	125365.0	1	5	5
chb06	chb06_09.edf	2856960	125355.0	125375.0	1	5	5
chb06	chb06_09.edf	2859520	125365.0	125385.0	1	5	5
chb06	chb06_09.edf	2862080	125375.0	125395.0	1	5	5
chb06	chb06_09.edf	2864640	125385.0	125405.0	1	5	5
chb06	chb06_09.edf	2867200	125395.0	125415.0	1	5	5
chb06	chb06_09.edf	2869760	125405.0	125425.0	1	5	5
chb06	chb06_09.edf	2872320	125415.0	125435.0	1	5	5
chb06	chb06_09.edf	2874880	125425.0	125445.0	1	5	5
chb06	chb06_09.edf	2877440	125435.0	125455.0	1	5	5
chb06	chb06_09.edf	2880000	125445.0	125465.0	1	5	5
chb06	chb06_09.edf	2882560	125455.0	125475.0	1	5	5
chb06	chb06_09.edf	2885120	125465.0	125485.0	1	5	5
chb06	chb06_09.edf	2887680	125475.0	125495.0	1	5	5
chb06	chb06_09.edf	2890240	125485.0	125505.0	1	5	5
chb06	chb06_09.edf	2892800	125495.0	125515.0	1	5	5
chb06	chb06_09.edf	2895360	125505.0	125525.0	1	5	5
chb06	chb06_09.edf	2897920	125515.0	125535.0	1	5	5
chb06	chb06_09.edf	2900480	125525.0	125545.0	1	5	5
chb06	chb06_09.edf	2903040	125535.0	125555.0	1	5	5
chb06	chb06_09.edf	2905600	125545.0	125565.0	1	5	5
chb06	chb06_09.edf	2908160	125555.0	125575.0	1	5	5
chb06	chb06_09.edf	2910720	125565.0	125585.0	1	5	5
chb06	chb06_09.edf	2913280	125575.0	125595.0	1	5	5
chb06	chb06_09.edf	2915840	125585.0	125605.0	1	5	5
chb06	chb06_09.edf	2918400	125595.0	125615.0	1	5	5
chb06	chb06_09.edf	2920960	125605.0	125625.0	1	5	5
chb06	chb06_09.edf	2923520	125615.0	125635.0	1	5	5
chb06	chb06_09.edf	2926080	125625.0	125645.0	1	5	5
chb06	chb06_09.edf	2928640	125635.0	125655.0	1	5	5
chb06	chb06_09.edf	2931200	125645.0	125665.0	1	5	5
chb06	chb06_09.edf	2933760	125655.0	125675.0	1	5	5
chb06	chb06_09.edf	2936320	125665.0	125685.0	1	5	5
chb06	chb06_09.edf	2938880	125675.0	125695.0	1	5	5
chb06	chb06_09.edf	2941440	125685.0	125705.0	1	5	5
chb06	chb06_09.edf	2944000	125695.0	125715.0	1	5	5
chb06	chb06_09.edf	2946560	125705.0	125725.0	1	5	5
chb06	chb06_09.edf	2949120	125715.0	125735.0	1	5	5
chb06	chb06_09.edf	2951680	125725.0	125745.0	1	5	5
chb06	chb06_09.edf	2954240	125735.0	125755.0	1	5	5
chb06	chb06_09.edf	2956800	125745.0	125765.0	1	5	5
chb06	chb06_09.edf	2959360	125755.0	125775.0	1	5	5
chb06	chb06_09.edf	2961920	125765.0	125785.0	1	5	5
chb06	chb06_09.edf	2964480	125775.0	125795.0	1	5	5
chb06	chb06_09.edf	2967040	125785.0	125805.0	1	5	5
chb06	chb06_09.edf	2969600	125795.0	125815.0	1	5	5
chb06	chb06_09.edf	2972160	125805.0	125825.0	1	5	5
chb06	chb06_09.edf	2974720	125815.0	125835.0	1	5	5
chb06	chb06_09.edf	2977280	125825.0	125845.0	1	5	5
chb06	chb06_09.edf	2979840	125835.0	125855.0	1	5	5
chb06	chb06_09.edf	2982400	125845.0	125865.0	1	5	5
chb06	chb06_09.edf	2984960	125855.0	125875.0	1	5	5
chb06	chb06_09.edf	2987520	125865.0	125885.0	1	5	5
chb06	chb06_09.edf	2990080	125875.0	125895.0	1	5	5
chb06	chb06_09.edf	2992640	125885.0	125905.0	1	5	5
chb06	chb06_09.edf	2995200	125895.0	125915.0	1	5	5
chb06	chb06_09.edf	2997760	125905.0	125925.0	1	5	5
chb06	chb06_09.edf	3000320	125915.0	125935.0	1	5	5
chb06	chb06_09.edf	3002880	125925.0	125945.0	1	5	5
chb06	chb06_09.edf	3005440	125935.0	125955.0	1	5	5
chb06	chb06_09.edf	3008000	125945.0	125965.0	1	5	5
chb06	chb06_09.edf	3010560	125955.0	125975.0	1	5	5
chb06	chb06_09.edf	3013120	125965.0	125985.0	1	5	5
chb06	chb06_09.edf	3015680	125975.0	125995.0	1	5	5
chb06	chb06_09.edf	3018240	125985.0	126005.0	1	5	5
chb06	chb06_09.edf	3020800	125995.0	126015.0	1	5	5
chb06	chb06_09.edf	3023360	126005.0	126025.0	1	5	5
chb06	chb06_09.edf	3025920	126015.0	126035.0	1	5	5
chb06	chb06_09.edf	3028480	126025.0	126045.0	1	5	5
chb06	chb06_09.edf	3031040	126035.0	126055.0	1	5	5
chb06	chb06_09.edf	3033600	126045.0	126065.0	1	5	5
chb06	chb06_09.edf	3036160	126055.0	126075.0	1	5	5
chb06	chb06_09.edf	3038720	126065.0	126085.0	1	5	5
chb06	chb06_09.edf	3041280	126075.0	126095.0	1	5	5
chb06	chb06_09.edf	3043840	126085.0	126105.0	1	5	5
chb06	chb06_09.edf	3046400	126095.0	126115.0	1	5	5
chb06	chb06_09.edf	3048960	126105.0	126125.0	1	5	5
chb06	chb06_09.edf	3051520	126115.0	126135.0	1	5	5
chb06	chb06_09.edf	3054080	126125.0	126145.0	1	5	5
chb06	chb06_09.edf	3056640	126135.0	126155.0	1	5	5
chb06	chb06_09.edf	3059200	126145.0	126165.0	1	5	5
chb06	chb06_09.edf	3061760	126155.0	126175.0	1	5	5
chb06	chb06_09.edf	3064320	126165.0	126185.0	1	5	5
chb06	chb06_09.edf	3066880	126175.0	126195.0	1	5	5
chb06	chb06_09.edf	3069440	126185.0	126205.0	1	5	5
chb06	chb06_09.edf	3072000	126195.0	126215.0	1	5	5
chb06	chb06_09.edf	3074560	126205.0	126225.0	1	5	5
chb06	chb06_09.edf	3077120	126215.0	126235.0	1	5	5
chb06	chb06_09.edf	3079680	126225.0	126245.0	1	5	5
chb06	chb06_09.edf	3082240	126235.0	126255.0	1	5	5
chb06	chb06_09.edf	3084800	126245.0	126265.0	1	5	5
chb06	chb06_09.edf	3087360	126255.0	126275.0	1	5	5
chb06	chb06_09.edf	3089920	126265.0	126285.0	1	5	5
chb06	chb06_09.edf	3092480	126275.0	126295.0	1	5	5
chb06	chb06_09.edf	3095040	126285.0	126305.0	1	5	5
chb06	chb06_09.edf	3097600	126295.0	126315.0	1	5	5
chb06	chb06_09.edf	3100160	126305.0	126325.0	1	5	5
chb06	chb06_09.edf	3102720	126315.0	126335.0	1	5	5
chb06	chb06_09.edf	3105280	126325.0	126345.0	1	5	5
chb06	chb06_09.edf	3107840	126335.0	126355.0	1	5	5
chb06	chb06_09.edf	3110400	126345.0	126365.0	1	5	5
chb06	chb06_09.edf	3112960	126355.0	126375.0	1	5	5
chb06	chb06_09.edf	3115520	126365.0	126385.0	1	5	5
chb06	chb06_09.edf	3118080	126375.0	126395.0	1	5	5
chb06	chb06_12.edf	0	157418.0	157438.0	0	-1
chb06	chb06_12.edf	76800	157718.0	157738.0	0	-1
chb06	chb06_12.edf	153600	158018.0	158038.0	0	-1
chb06	chb06_12.edf	230400	158318.0	158338.0	0	-1
chb06	chb06_12.edf	307200	158618.0	158638.0	0	-1
chb06	chb06_12.edf	384000	158918.0	158938.0	0	-1
chb06	chb06_12.edf	460800	159218.0	159238.0	0	-1
chb06	chb06_12.edf	537600	159518.0	159538.0	0	-1
chb06	chb06_12.edf	614400	159818.0	159838.0	0	-1
chb06	chb06_12.edf	691200	160118.0	160138.0	0	-1
chb06	chb06_12.edf	768000	160418.0	160438.0	0	-1
chb06	chb06_12.edf	844800	160718.0	160738.0	0	-1
chb06	chb06_12.edf	921600	161018.0	161038.0	0	-1
chb06	chb06_12.edf	998400	161318.0	161338.0	0	-1
chb06	chb06_12.edf	1075200	161618.0	161638.0	0	-1
chb06	chb06_12.edf	1152000	161918.0	161938.0	0	-1
chb06	chb06_12.edf	1228800	162218.0	162238.0	0	-1
chb06	chb06_12.edf	1305600	162518.0	162538.0	0	-1
chb06	chb06_12.edf	1382400	162818.0	162838.0	0	-1
chb06	chb06_12.edf	1459200	163118.0	163138.0	0	-1
chb06	chb06_12.edf	1536000	163418.0	163438.0	0	-1
chb06	chb06_12.edf	1612800	163718.0	163738.0	0	-1
chb06	chb06_12.edf	1689600	164018.0	164038.0	0	-1
chb06	chb06_12.edf	1766400	164318.0	164338.0	0	-1
chb06	chb06_12.edf	1843200	164618.0	164638.0	0	-1
chb06	chb06_12.edf	1920000	164918.0	164938.0	0	-1
chb06	chb06_12.edf	1996800	165218.0	165238.0	0	-1
chb06	chb06_12.edf	2073600	165518.0	165538.0	0	-1
chb06	chb06_12.edf	2150400	165818.0	165838.0	0	-1
chb06	chb06_12.edf	2227200	166118.0	166138.0	0	-1
chb06	chb06_12.edf	2304000	166418.0	166438.0	0	-1
chb06	chb06_12.edf	2380800	166718.0	166738.0	0	-1
chb06	chb06_12.edf	2457600	167018.0	167038.0	0	-1
chb06	chb06_12.edf	2534400	167318.0	167338.0	0	-1
chb06	chb06_12.edf	2611200	167618.0	167638.0	0	-1
chb06	chb06_12.edf	2688000	167918.0	167938.0	0	-1
chb06	chb06_12.edf	2764800	168218.0	168238.0	0	-1
chb06	chb06_12.edf	2841600	168518.0	168538.0	0	-1
chb06	chb06_12.edf	2918400	168818.0	168838.0	0	-1
chb06	chb06_12.edf	2995200	169118.0	169138.0	0	-1
chb06	chb06_12.edf	3072000	169418.0	169438.0	0	-1
chb06	chb06_12.edf	3148800	169718.0	169738.0	0	-1
chb06	chb06_12.edf	3225600	170018.0	170038.0	0	-1
chb06	chb06_12.edf	3302400	170318.0	170338.0	0	-1
chb06	chb06_12.edf	3304960	170328.0	170348.0	0	-1
chb06	chb06_12.edf	3307520	170338.0	170358.0	0	-1
chb06	chb06_12.edf	3310080	170348.0	170368.0	0	-1
chb06	chb06_12.edf	3312640	170358.0	170378.0	0	-1
chb06	chb06_12.edf	3315200	170368.0	170388.0	0	-1
chb06	chb06_12.edf	3317760	170378.0	170398.0	0	-1
chb06	chb06_12.edf	3320320	170388.0	170408.0	0	-1
chb06	chb06_12.edf	3322880	170398.0	170418.0	0	-1
chb06	chb06_12.edf	3325440	170408.0	170428.0	0	-1
chb06	chb06_12.edf	3328000	170418.0	170438.0	0	-1
chb06	chb06_12.edf	3330560	170428.0	170448.0	0	-1
chb06	chb06_12.edf	3333120	170438.0	170458.0	0	-1
chb06	chb06_12.edf	3335680	170448.0	170468.0	0	-1
chb06	chb06_12.edf	3338240	170458.0	170478.0	0	-1
chb06	chb06_12.edf	3340800	170468.0	170488.0	0	-1
chb06	chb06_12.edf	3343360	170478.0	170498.0	0	-1
chb06	chb06_12.edf	3345920	170488.0	170508.0	0	-1
chb06	chb06_12.edf	3348480	170498.0	170518.0	0	-1
chb06	chb06_12.edf	3351040	170508.0	170528.0	0	-1
chb06	chb06_12.edf	3358720	170538.0	170558.0	1	7	7
chb06	chb06_12.edf	3361280	170548.0	170568.0	1	7	7
chb06	chb06_12.edf	3363840	170558.0	170578.0	1	7	7
chb06	chb06_12.edf	3366400	170568.0	170588.0	1	7	7
chb06	chb06_12.edf	3368960	170578.0	170598.0	1	7	7
chb06	chb06_12.edf	3371520	170588.0	170608.0	1	7	7
chb06	chb06_12.edf	3374080	170598.0	170618.0	1	7	7
chb06	chb06_12.edf	3376640	170608.0	170628.0	1	7	7
chb06	chb06_12.edf	3379200	170618.0	170638.0	1	7	7
chb06	chb06_12.edf	3381760	170628.0	170648.0	1	7	7
chb06	chb06_12.edf	3384320	170638.0	170658.0	1	7	7
chb06	chb06_12.edf	3386880	170648.0	170668.0	1	7	7
chb06	chb06_12.edf	3389440	170658.0	170678.0	1	7	7
chb06	chb06_12.edf	3392000	170668.0	170688.0	1	7	7
chb06	chb06_12.edf	3394560	170678.0	170698.0	1	7	7
chb06	chb06_12.edf	3397120	170688.0	170708.0	1	7	7
chb06	chb06_12.edf	3399680	170698.0	170718.0	1	7	7
chb06	chb06_12.edf	3402240	170708.0	170728.0	1	7	7
chb06	chb06_12.edf	3404800	170718.0	170738.0	1	7	7
chb06	chb06_12.edf	3407360	170728.0	170748.0	1	7	7
chb06	chb06_12.edf	3409920	170738.0	170758.0	1	7	7
chb06	chb06_12.edf	3412480	170748.0	170768.0	1	7	7
chb06	chb06_12.edf	3415040	170758.0	170778.0	1	7	7
chb06	chb06_12.edf	3417600	170768.0	170788.0	1	7	7
chb06	chb06_12.edf	3420160	170778.0	170798.0	1	7	7
chb06	chb06_12.edf	3422720	170788.0	170808.0	1	7	7
chb06	chb06_12.edf	3425280	170798.0	170818.0	1	7	7
chb06	chb06_12.edf	3427840	170808.0	170828.0	1	7	7
chb06	chb06_12.edf	3430400	170818.0	170838.0	1	7	7
chb06	chb06_12.edf	3432960	170828.0	170848.0	1	7	7
chb06	chb06_12.edf	3435520	170838.0	170858.0	1	7	7
chb06	chb06_12.edf	3438080	170848.0	170868.0	1	7	7
chb06	chb06_12.edf	3440640	170858.0	170878.0	1	7	7
chb06	chb06_12.edf	3443200	170868.0	170888.0	1	7	7
chb06	chb06_12.edf	3445760	170878.0	170898.0	1	7	7
chb06	chb06_12.edf	3448320	170888.0	170908.0	1	7	7
chb06	chb06_12.edf	3450880	170898.0	170918.0	1	7	7
chb06	chb06_12.edf	3453440	170908.0	170928.0	1	7	7
chb06	chb06_12.edf	3456000	170918.0	170938.0	1	7	7
chb06	chb06_12.edf	3458560	170928.0	170948.0	1	7	7
chb06	chb06_12.edf	3461120	170938.0	170958.0	1	7	7
chb06	chb06_12.edf	3463680	170948.0	170968.0	1	7	7
chb06	chb06_12.edf	3466240	170958.0	170978.0	1	7	7
chb06	chb06_12.edf	3468800	170968.0	170988.0	1	7	7
chb06	chb06_12.edf	3471360	170978.0	170998.0	1	7	7
chb06	chb06_12.edf	3473920	170988.0	171008.0	1	7	7
chb06	chb06_12.edf	3476480	170998.0	171018.0	1	7	7
chb06	chb06_12.edf	3479040	171008.0	171028.0	1	7	7
chb06	chb06_12.edf	3481600	171018.0	171038.0	1	7	7
chb06	chb06_12.edf	3484160	171028.0	171048.0	1	7	7
chb06	chb06_12.edf	3486720	171038.0	171058.0	1	7	7
chb06	chb06_12.edf	3489280	171048.0	171068.0	1	7	7
chb06	chb06_12.edf	3491840	171058.0	171078.0	1	7	7
chb06	chb06_12.edf	3494400	171068.0	171088.0	1	7	7
chb06	chb06_12.edf	3496960	171078.0	171098.0	1	7	7
chb06	chb06_12.edf	3499520	171088.0	171108.0	1	7	7
chb06	chb06_12.edf	3502080	171098.0	171118.0	1	7	7
chb06	chb06_12.edf	3504640	171108.0	171128.0	1	7	7
chb06	chb06_12.edf	3507200	171118.0	171138.0	1	7	7
chb06	chb06_12.edf	3509760	171128.0	171148.0	1	7	7
chb06	chb06_12.edf	3512320	171138.0	171158.0	1	7	7
chb06	chb06_12.edf	3514880	171148.0	171168.0	1	7	7
chb06	chb06_12.edf	3517440	171158.0	171178.0	1	7	7
chb06	chb06_12.edf	3520000	171168.0	171188.0	1	7	7
chb06	chb06_12.edf	3522560	171178.0	171198.0	1	7	7
chb06	chb06_12.edf	3525120	171188.0	171208.0	1	7	7
chb06	chb06_12.edf	3527680	171198.0	171218.0	1	7	7
chb06	chb06_12.edf	3530240	171208.0	171228.0	1	7	7
chb06	chb06_12.edf	3532800	171218.0	171238.0	1	7	7
chb06	chb06_12.edf	3535360	171228.0	171248.0	1	7	7
chb06	chb06_12.edf	3537920	171238.0	171258.0	1	7	7
chb06	chb06_12.edf	3540480	171248.0	171268.0	1	7	7
chb06	chb06_12.edf	3543040	171258.0	171278.0	1	7	7
chb06	chb06_12.edf	3545600	171268.0	171288.0	1	7	7
chb06	chb06_12.edf	3548160	171278.0	171298.0	1	7	7
chb06	chb06_12.edf	3550720	171288.0	171308.0	1	7	7
chb06	chb06_12.edf	3553280	171298.0	171318.0	1	7	7
chb06	chb06_12.edf	3555840	171308.0	171328.0	1	7	7
chb06	chb06_12.edf	3558400	171318.0	171338.0	1	7	7
chb06	chb06_12.edf	3560960	171328.0	171348.0	1	7	7
chb06	chb06_12.edf	3563520	171338.0	171358.0	1	7	7
chb06	chb06_12.edf	3566080	171348.0	171368.0	1	7	7
chb06	chb06_12.edf	3568640	171358.0	171378.0	1	7	7
chb06	chb06_12.edf	3571200	171368.0	171388.0	1	7	7
chb06	chb06_12.edf	3573760	171378.0	171398.0	1	7	7
chb06	chb06_12.edf	3576320	171388.0	171408.0	1	7	7
chb06	chb06_12.edf	3578880	171398.0	171418.0	1	7	7
chb06	chb06_12.edf	3581440	171408.0	171428.0	1	7	7
chb06	chb06_12.edf	3584000	171418.0	171438.0	1	7	7
chb06	chb06_12.edf	3586560	171428.0	171448.0	1	7	7
chb06	chb06_12.edf	3589120	171438.0	171458.0	1	7	7
chb06	chb06_12.edf	3591680	171448.0	171468.0	1	7	7
chb06	chb06_12.edf	3594240	171458.0	171478.0	1	7	7
chb06	chb06_12.edf	3596800	171468.0	171488.0	1	7	7
chb06	chb06_12.edf	3599360	171478.0	171498.0	1	7	7
chb06	chb06_12.edf	3601920	171488.0	171508.0	1	7	7
chb06	chb06_12.edf	3604480	171498.0	171518.0	1	7	7
chb06	chb06_12.edf	3607040	171508.0	171528.0	1	7	7
chb06	chb06_12.edf	3609600	171518.0	171538.0	1	7	7
chb06	chb06_12.edf	3612160	171528.0	171548.0	1	7	7
chb06	chb06_12.edf	3614720	171538.0	171558.0	1	7	7
chb06	chb06_12.edf	3617280	171548.0	171568.0	1	7	7
chb06	chb06_12.edf	3619840	171558.0	171578.0	1	7	7
chb06	chb06_12.edf	3622400	171568.0	171588.0	1	7	7
chb06	chb06_12.edf	3624960	171578.0	171598.0	1	7	7
chb06	chb06_12.edf	3627520	171588.0	171608.0	1	7	7
chb06	chb06_12.edf	3630080	171598.0	171618.0	1	7	7
chb06	chb06_12.edf	3632640	171608.0	171628.0	1	7	7
chb06	chb06_12.edf	3635200	171618.0	171638.0	1	7	7
chb06	chb06_12.edf	3637760	171628.0	171648.0	1	7	7
chb06	chb06_12.edf	3640320	171638.0	171658.0	1	7	7
chb06	chb06_12.edf	3642880	171648.0	171668.0	1	7	7
chb06	chb06_12.edf	3645440	171658.0	171678.0	1	7	7
chb06	chb06_12.edf	3648000	171668.0	171688.0	1	7	7
chb06	chb06_12.edf	3650560	171678.0	171698.0	1	7	7
chb06	chb06_12.edf	3653120	171688.0	171708.0	1	7	7
chb06	chb06_12.edf	3655680	171698.0	171718.0	1	7	7
chb06	chb06_12.edf	3658240	171708.0	171728.0	1	7	7
chb06	chb06_12.edf	3660800	171718.0	171738.0	1	7	7
chb06	chb06_12.edf	3663360	171728.0	171748.0	1	7	7
chb06	chb06_12.edf	3665920	171738.0	171758.0	1	7	7
chb06	chb06_12.edf	3668480	171748.0	171768.0	1	7	7
chb06	chb06_12.edf	3671040	171758.0	171778.0	1	7	7
chb06	chb06_12.edf	3673600	171768.0	171788.0	1	7	7
chb06	chb06_12.edf	3676160	171778.0	171798.0	1	7	7
chb06	chb06_12.edf	3678720	171788.0	171808.0	1	7	7
chb06	chb06_12.edf	3681280	171798.0	171818.0	1	7	7
chb06	chb06_13.edf	0	171828.0	171848.0	1	7	7
chb06	chb06_13.edf	2560	171838.0	171858.0	1	7	7
chb06	chb06_13.edf	5120	171848.0	171868.0	1	7	7
chb06	chb06_13.edf	7680	171858.0	171878.0	1	7	7
chb06	chb06_13.edf	10240	171868.0	171888.0	1	7	7
chb06	chb06_13.edf	12800	171878.0	171898.0	1	7	7
chb06	chb06_13.edf	15360	171888.0	171908.0	1	7	7
chb06	chb06_13.edf	17920	171898.0	171918.0	1	7	7
chb06	chb06_13.edf	20480	171908.0	171928.0	1	7	7
chb06	chb06_13.edf	23040	171918.0	171938.0	1	7	7
chb06	chb06_13.edf	25600	171928.0	171948.0	1	7	7
chb06	chb06_13.edf	28160	171938.0	171958.0	1	7	7
chb06	chb06_13.edf	30720	171948.0	171968.0	1	7	7
chb06	chb06_13.edf	33280	171958.0	171978.0	1	7	7
chb06	chb06_13.edf	35840	171968.0	171988.0	1	7	7
chb06	chb06_13.edf	38400	171978.0	171998.0	1	7	7
chb06	chb06_13.edf	40960	171988.0	172008.0	1	7	7
chb06	chb06_13.edf	43520	171998.0	172018.0	1	7	7
chb06	chb06_13.edf	46080	172008.0	172028.0	1	7	7
chb06	chb06_14.edf	129024	186747.0	186767.0	0	-1
chb06	chb06_14.edf	205824	187047.0	187067.0	0	-1
chb06	chb06_14.edf	282624	187347.0	187367.0	0	-1
chb06	chb06_14.edf	359424	187647.0	187667.0	0	-1
chb06	chb06_14.edf	436224	187947.0	187967.0	0	-1
chb06	chb06_14.edf	513024	188247.0	188267.0	0	-1
chb06	chb06_14.edf	589824	188547.0	188567.0	0	-1
chb06	chb06_14.edf	666624	188847.0	188867.0	0	-1
chb06	chb06_14.edf	743424	189147.0	189167.0	0	-1
chb06	chb06_14.edf	820224	189447.0	189467.0	0	-1
chb06	chb06_14.edf	897024	189747.0	189767.0	0	-1
chb06	chb06_14.edf	973824	190047.0	190067.0	0	-1
chb06	chb06_14.edf	1050624	190347.0	190367.0	0	-1
chb06	chb06_14.edf	1127424	190647.0	190667.0	0	-1
chb06	chb06_14.edf	1204224	190947.0	190967.0	0	-1
chb06	chb06_14.edf	1281024	191247.0	191267.0	0	-1
chb06	chb06_14.edf	1357824	191547.0	191567.0	0	-1
chb06	chb06_14.edf	1434624	191847.0	191867.0	0	-1
chb06	chb06_14.edf	1511424	192147.0	192167.0	0	-1
chb06	chb06_14.edf	1588224	192447.0	192467.0	0	-1
chb06	chb06_14.edf	1665024	192747.0	192767.0	0	-1
chb06	chb06_14.edf	1741824	193047.0	193067.0	0	-1
chb06	chb06_14.edf	1818624	193347.0	193367.0	0	-1
chb06	chb06_14.edf	1895424	193647.0	193667.0	0	-1
chb06	chb06_14.edf	1972224	193947.0	193967.0	0	-1
chb06	chb06_14.edf	2049024	194247.0	194267.0	0	-1
chb06	chb06_14.edf	2125824	194547.0	194567.0	0	-1
chb06	chb06_14.edf	2202624	194847.0	194867.0	0	-1
chb06	chb06_14.edf	2279424	195147.0	195167.0	0	-1
chb06	chb06_14.edf	2356224	195447.0	195467.0	0	-1
chb06	chb06_14.edf	2433024	195747.0	195767.0	0	-1
chb06	chb06_14.edf	2509824	196047.0	196067.0	0	-1
chb06	chb06_14.edf	2586624	196347.0	196367.0	0	-1
chb06	chb06_14.edf	2663424	196647.0	196667.0	0	-1
chb06	chb06_14.edf	2740224	196947.0	196967.0	0	-1
chb06	chb06_14.edf	2817024	197247.0	197267.0	0	-1
chb06	chb06_14.edf	2893824	197547.0	197567.0	0	-1
chb06	chb06_14.edf	2970624	197847.0	197867.0	0	-1
chb06	chb06_14.edf	3047424	198147.0	198167.0	0	-1
chb06	chb06_14.edf	3124224	198447.0	198467.0	0	-1
chb06	chb06_14.edf	3201024	198747.0	198767.0	0	-1
chb06	chb06_14.edf	3277824	199047.0	199067.0	0	-1
chb06	chb06_14.edf	3354624	199347.0	199367.0	0	-1
chb06	chb06_14.edf	3431424	199647.0	199667.0	0	-1
chb06	chb06_14.edf	3508224	199947.0	199967.0	0	-1
chb06	chb06_14.edf	3585024	200247.0	200267.0	0	-1
chb06	chb06_14.edf	3661824	200547.0	200567.0	0	-1
chb06	chb06_15.edf	0	200651.0	200671.0	0	-1
chb06	chb06_15.edf	76800	200951.0	200971.0	0	-1
chb06	chb06_15.edf	153600	201251.0	201271.0	0	-1
chb06	chb06_15.edf	230400	201551.0	201571.0	0	-1
chb06	chb06_15.edf	307200	201851.0	201871.0	0	-1
chb06	chb06_15.edf	384000	202151.0	202171.0	0	-1
chb06	chb06_15.edf	460800	202451.0	202471.0	0	-1
chb06	chb06_15.edf	537600	202751.0	202771.0	0	-1
chb06	chb06_15.edf	614400	203051.0	203071.0	0	-1
chb06	chb06_15.edf	691200	203351.0	203371.0	0	-1
chb06	chb06_15.edf	768000	203651.0	203671.0	0	-1
chb06	chb06_15.edf	844800	203951.0	203971.0	0	-1
chb06	chb06_15.edf	921600	204251.0	204271.0	0	-1
chb06	chb06_15.edf	998400	204551.0	204571.0	0	-1
chb06	chb06_15.edf	1075200	204851.0	204871.0	0	-1
chb06	chb06_15.edf	1152000	205151.0	205171.0	0	-1
chb06	chb06_15.edf	1228800	205451.0	205471.0	0	-1
chb06	chb06_15.edf	1305600	205751.0	205771.0	0	-1
chb06	chb06_15.edf	1382400	206051.0	206071.0	0	-1
chb06	chb06_15.edf	1459200	206351.0	206371.0	0	-1
chb06	chb06_15.edf	1536000	206651.0	206671.0	0	-1
chb06	chb06_15.edf	1612800	206951.0	206971.0	0	-1
chb06	chb06_15.edf	1689600	207251.0	207271.0	0	-1
chb06	chb06_15.edf	1766400	207551.0	207571.0	0	-1
chb06	chb06_15.edf	1843200	207851.0	207871.0	0	-1
chb06	chb06_15.edf	1920000	208151.0	208171.0	0	-1
chb06	chb06_15.edf	1996800	208451.0	208471.0	0	-1
chb06	chb06_15.edf	2073600	208751.0	208771.0	0	-1
chb06	chb06_15.edf	2150400	209051.0	209071.0	0	-1
chb06	chb06_15.edf	2227200	209351.0	209371.0	0	-1
chb06	chb06_15.edf	2304000	209651.0	209671.0	0	-1
chb06	chb06_15.edf	2380800	209951.0	209971.0	0	-1
chb06	chb06_15.edf	2457600	210251.0	210271.0	0	-1
chb06	chb06_15.edf	2534400	210551.0	210571.0	0	-1
chb06	chb06_15.edf	2611200	210851.0	210871.0	0	-1
chb06	chb06_15.edf	2688000	211151.0	211171.0	0	-1
chb06	chb06_15.edf	2764800	211451.0	211471.0	0	-1
chb06	chb06_15.edf	2841600	211751.0	211771.0	0	-1
chb06	chb06_15.edf	2918400	212051.0	212071.0	0	-1
chb06	chb06_15.edf	2995200	212351.0	212371.0	0	-1
chb06	chb06_15.edf	3072000	212651.0	212671.0	0	-1
chb06	chb06_15.edf	3148800	212951.0	212971.0	0	-1
chb06	chb06_15.edf	3225600	213251.0	213271.0	0	-1
chb06	chb06_15.edf	3302400	213551.0	213571.0	0	-1
chb06	chb06_15.edf	3379200	213851.0	213871.0	0	-1
chb06	chb06_15.edf	3456000	214151.0	214171.0	0	-1
chb06	chb06_15.edf	3532800	214451.0	214471.0	0	-1
chb06	chb06_15.edf	3609600	214751.0	214771.0	0	-1
chb06	chb06_16.edf	0	215059.0	215079.0	0	-1
chb06	chb06_16.edf	76800	215359.0	215379.0	0	-1
chb06	chb06_16.edf	153600	215659.0	215679.0	0	-1
chb06	chb06_16.edf	230400	215959.0	215979.0	0	-1
chb06	chb06_16.edf	307200	216259.0	216279.0	0	-1
chb06	chb06_16.edf	384000	216559.0	216579.0	0	-1
chb06	chb06_16.edf	460800	216859.0	216879.0	0	-1
chb06	chb06_16.edf	537600	217159.0	217179.0	0	-1
chb06	chb06_16.edf	614400	217459.0	217479.0	0	-1
chb06	chb06_16.edf	691200	217759.0	217779.0	0	-1
chb06	chb06_16.edf	768000	218059.0	218079.0	0	-1
chb06	chb06_17.edf	0	218239.0	218259.0	0	-1
chb06	chb06_17.edf	76800	218539.0	218559.0	0	-1
chb06	chb06_17.edf	153600	218839.0	218859.0	0	-1
chb06	chb06_17.edf	230400	219139.0	219159.0	0	-1
chb06	chb06_17.edf	307200	219439.0	219459.0	0	-1
chb06	chb06_17.edf	384000	219739.0	219759.0	0	-1
chb06	chb06_17.edf	460800	220039.0	220059.0	0	-1
chb06	chb06_17.edf	537600	220339.0	220359.0	0	-1
chb06	chb06_17.edf	614400	220639.0	220659.0	0	-1
chb06	chb06_17.edf	691200	220939.0	220959.0	0	-1
chb06	chb06_17.edf	768000	221239.0	221259.0	0	-1
chb06	chb06_17.edf	844800	221539.0	221559.0	0	-1
chb06	chb06_17.edf	921600	221839.0	221859.0	0	-1
chb06	chb06_17.edf	998400	222139.0	222159.0	0	-1
chb06	chb06_17.edf	1075200	222439.0	222459.0	0	-1
chb06	chb06_17.edf	1152000	222739.0	222759.0	0	-1
chb06	chb06_17.edf	1228800	223039.0	223059.0	0	-1
chb06	chb06_17.edf	1305600	223339.0	223359.0	0	-1
chb06	chb06_17.edf	1382400	223639.0	223659.0	0	-1
chb06	chb06_17.edf	1459200	223939.0	223959.0	0	-1
chb06	chb06_17.edf	1536000	224239.0	224259.0	0	-1
chb06	chb06_17.edf	1612800	224539.0	224559.0	0	-1
chb06	chb06_17.edf	1689600	224839.0	224859.0	0	-1
chb06	chb06_17.edf	1766400	225139.0	225159.0	0	-1
chb06	chb06_17.edf	1843200	225439.0	225459.0	0	-1
chb06	chb06_17.edf	1920000	225739.0	225759.0	0	-1
chb06	chb06_17.edf	1996800	226039.0	226059.0	0	-1
chb06	chb06_17.edf	2073600	226339.0	226359.0	0	-1
chb06	chb06_17.edf	2150400	226639.0	226659.0	0	-1
chb06	chb06_17.edf	2227200	226939.0	226959.0	0	-1
chb06	chb06_17.edf	2304000	227239.0	227259.0	0	-1
chb06	chb06_17.edf	2380800	227539.0	227559.0	0	-1
chb06	chb06_17.edf	2457600	227839.0	227859.0	0	-1
chb06	chb06_17.edf	2534400	228139.0	228159.0	0	-1
chb06	chb06_17.edf	2611200	228439.0	228459.0	0	-1
chb06	chb06_17.edf	2688000	228739.0	228759.0	0	-1
chb06	chb06_17.edf	2764800	229039.0	229059.0	0	-1
chb06	chb06_17.edf	2841600	229339.0	229359.0	0	-1
chb06	chb06_17.edf	2918400	229639.0	229659.0	0	-1
chb06	chb06_17.edf	2995200	229939.0	229959.0	0	-1
chb06	chb06_17.edf	3072000	230239.0	230259.0	0	-1
chb06	chb06_17.edf	3148800	230539.0	230559.0	0	-1
chb06	chb06_17.edf	3225600	230839.0	230859.0	0	-1
chb06	chb06_17.edf	3302400	231139.0	231159.0	0	-1
chb06	chb06_17.edf	3379200	231439.0	231459.0	0	-1
chb06	chb06_17.edf	3456000	231739.0	231759.0	0	-1
chb06	chb06_17.edf	3532800	232039.0	232059.0	0	-1
chb06	chb06_17.edf	3609600	232339.0	232359.0	0	-1
chb06	chb06_18.edf	0	232643.0	232663.0	0	-1
chb06	chb06_18.edf	76800	232943.0	232963.0	0	-1
chb06	chb06_18.edf	153600	233243.0	233263.0	0	-1
chb06	chb06_18.edf	230400	233543.0	233563.0	0	-1
chb06	chb06_18.edf	307200	233843.0	233863.0	0	-1
chb06	chb06_18.edf	384000	234143.0	234163.0	0	-1
chb06	chb06_18.edf	460800	234443.0	234463.0	0	-1
chb06	chb06_18.edf	537600	234743.0	234763.0	0	-1
chb06	chb06_18.edf	614400	235043.0	235063.0	0	-1
chb06	chb06_18.edf	691200	235343.0	235363.0	0	-1
chb06	chb06_18.edf	768000	235643.0	235663.0	0	-1
chb06	chb06_18.edf	844800	235943.0	235963.0	0	-1
chb06	chb06_18.edf	921600	236243.0	236263.0	0	-1
chb06	chb06_18.edf	998400	236543.0	236563.0	0	-1
chb06	chb06_18.edf	1075200	236843.0	236863.0	0	-1
chb06	chb06_18.edf	1152000	237143.0	237163.0	0	-1
chb06	chb06_18.edf	1228800	237443.0	237463.0	0	-1
chb06	chb06_18.edf	1305600	237743.0	237763.0	0	-1
chb06	chb06_18.edf	1382400	238043.0	238063.0	0	-1
chb06	chb06_18.edf	1459200	238343.0	238363.0	0	-1
chb06	chb06_18.edf	1461760	238353.0	238373.0	0	-1
chb06	chb06_18.edf	1464320	238363.0	238383.0	0	-1
chb06	chb06_18.edf	1466880	238373.0	238393.0	0	-1
chb06	chb06_18.edf	1469440	238383.0	238403.0	0	-1
chb06	chb06_18.edf	1472000	238393.0	238413.0	0	-1
chb06	chb06_18.edf	1474560	238403.0	238423.0	0	-1
chb06	chb06_18.edf	1477120	238413.0	238433.0	0	-1
chb06	chb06_18.edf	1479680	238423.0	238443.0	0	-1
chb06	chb06_18.edf	1482240	238433.0	238453.0	0	-1
chb06	chb06_18.edf	1484800	238443.0	238463.0	0	-1
chb06	chb06_18.edf	1487360	238453.0	238473.0	0	-1
chb06	chb06_18.edf	1489920	238463.0	238483.0	0	-1
chb06	chb06_18.edf	1492480	238473.0	238493.0	0	-1
chb06	chb06_18.edf	1495040	238483.0	238503.0	0	-1
chb06	chb06_18.edf	1497600	238493.0	238513.0	0	-1
chb06	chb06_18.edf	1500160	238503.0	238523.0	0	-1
chb06	chb06_18.edf	1502720	238513.0	238533.0	0	-1
chb06	chb06_18.edf	1505280	238523.0	238543.0	0	-1
chb06	chb06_18.edf	1507840	238533.0	238553.0	0	-1
chb06	chb06_18.edf	1510400	238543.0	238563.0	0	-1
chb06	chb06_18.edf	1512960	238553.0	238573.0	0	-1
chb06	chb06_18.edf	1515520	238563.0	238583.0	0	-1
chb06	chb06_18.edf	1518080	238573.0	238593.0	0	-1
chb06	chb06_18.edf	1520640	238583.0	238603.0	0	-1
chb06	chb06_18.edf	1523200	238593.0	238613.0	0	-1
chb06	chb06_18.edf	1525760	238603.0	238623.0	0	-1
chb06	chb06_18.edf	1528320	238613.0	238633.0	0	-1
chb06	chb06_18.edf	1536000	238643.0	238663.0	1	8	8
chb06	chb06_18.edf	1538560	238653.0	238673.0	1	8	8
chb06	chb06_18.edf	1541120	238663.0	238683.0	1	8	8
chb06	chb06_18.edf	1543680	238673.0	238693.0	1	8	8
chb06	chb06_18.edf	1546240	238683.0	238703.0	1	8	8
chb06	chb06_18.edf	1548800	238693.0	238713.0	1	8	8
chb06	chb06_18.edf	1551360	238703.0	238723.0	1	8	8
chb06	chb06_18.edf	1553920	238713.0	238733.0	1	8	8
chb06	chb06_18.edf	1556480	238723.0	238743.0	1	8	8
chb06	chb06_18.edf	1559040	238733.0	238753.0	1	8	8
chb06	chb06_18.edf	1561600	238743.0	238763.0	1	8	8
chb06	chb06_18.edf	1564160	238753.0	238773.0	1	8	8
chb06	chb06_18.edf	1566720	238763.0	238783.0	1	8	8
chb06	chb06_18.edf	1569280	238773.0	238793.0	1	8	8
chb06	chb06_18.edf	1571840	238783.0	238803.0	1	8	8
chb06	chb06_18.edf	1574400	238793.0	238813.0	1	8	8
chb06	chb06_18.edf	1576960	238803.0	238823.0	1	8	8
chb06	chb06_18.edf	1579520	238813.0	238833.0	1	8	8
chb06	chb06_18.edf	1582080	238823.0	238843.0	1	8	8
chb06	chb06_18.edf	1584640	238833.0	238853.0	1	8	8
chb06	chb06_18.edf	1587200	238843.0	238863.0	1	8	8
chb06	chb06_18.edf	1589760	238853.0	238873.0	1	8	8
chb06	chb06_18.edf	1592320	238863.0	238883.0	1	8	8
chb06	chb06_18.edf	1594880	238873.0	238893.0	1	8	8
chb06	chb06_18.edf	1597440	238883.0	238903.0	1	8	8
chb06	chb06_18.edf	1600000	238893.0	238913.0	1	8	8
chb06	chb06_18.edf	1602560	238903.0	238923.0	1	8	8
chb06	chb06_18.edf	1605120	238913.0	238933.0	1	8	8
chb06	chb06_18.edf	1607680	238923.0	238943.0	1	8	8
chb06	chb06_18.edf	1610240	238933.0	238953.0	1	8	8
chb06	chb06_18.edf	1612800	238943.0	238963.0	1	8	8
chb06	chb06_18.edf	1615360	238953.0	238973.0	1	8	8
chb06	chb06_18.edf	1617920	238963.0	238983.0	1	8	8
chb06	chb06_18.edf	1620480	238973.0	238993.0	1	8	8
chb06	chb06_18.edf	1623040	238983.0	239003.0	1	8	8
chb06	chb06_18.edf	1625600	238993.0	239013.0	1	8	8
chb06	chb06_18.edf	1628160	239003.0	239023.0	1	8	8
chb06	chb06_18.edf	1630720	239013.0	239033.0	1	8	8
chb06	chb06_18.edf	1633280	239023.0	239043.0	1	8	8
chb06	chb06_18.edf	1635840	239033.0	239053.0	1	8	8
chb06	chb06_18.edf	1638400	239043.0	239063.0	1	8	8
chb06	chb06_18.edf	1640960	239053.0	239073.0	1	8	8
chb06	chb06_18.edf	1643520	239063.0	239083.0	1	8	8
chb06	chb06_18.edf	1646080	239073.0	239093.0	1	8	8
chb06	chb06_18.edf	1648640	239083.0	239103.0	1	8	8
chb06	chb06_18.edf	1651200	239093.0	239113.0	1	8	8
chb06	chb06_18.edf	1653760	239103.0	239123.0	1	8	8
chb06	chb06_18.edf	1656320	239113.0	239133.0	1	8	8
chb06	chb06_18.edf	1658880	239123.0	239143.0	1	8	8
chb06	chb06_18.edf	1661440	239133.0	239153.0	1	8	8
chb06	chb06_18.edf	1664000	239143.0	239163.0	1	8	8
chb06	chb06_18.edf	1666560	239153.0	239173.0	1	8	8
chb06	chb06_18.edf	1669120	239163.0	239183.0	1	8	8
chb06	chb06_18.edf	1671680	239173.0	239193.0	1	8	8
chb06	chb06_18.edf	1674240	239183.0	239203.0	1	8	8
chb06	chb06_18.edf	1676800	239193.0	239213.0	1	8	8
chb06	chb06_18.edf	1679360	239203.0	239223.0	1	8	8
chb06	chb06_18.edf	1681920	239213.0	239233.0	1	8	8
chb06	chb06_18.edf	1684480	239223.0	239243.0	1	8	8
chb06	chb06_18.edf	1687040	239233.0	239253.0	1	8	8
chb06	chb06_18.edf	1689600	239243.0	239263.0	1	8	8
chb06	chb06_18.edf	1692160	239253.0	239273.0	1	8	8
chb06	chb06_18.edf	1694720	239263.0	239283.0	1	8	8
chb06	chb06_18.edf	1697280	239273.0	239293.0	1	8	8
chb06	chb06_18.edf	1699840	239283.0	239303.0	1	8	8
chb06	chb06_18.edf	1702400	239293.0	239313.0	1	8	8
chb06	chb06_18.edf	1704960	239303.0	239323.0	1	8	8
chb06	chb06_18.edf	1707520	239313.0	239333.0	1	8	8
chb06	chb06_18.edf	1710080	239323.0	239343.0	1	8	8
chb06	chb06_18.edf	1712640	239333.0	239353.0	1	8	8
chb06	chb06_18.edf	1715200	239343.0	239363.0	1	8	8
chb06	chb06_18.edf	1717760	239353.0	239373.0	1	8	8
chb06	chb06_18.edf	1720320	239363.0	239383.0	1	8	8
chb06	chb06_18.edf	1722880	239373.0	239393.0	1	8	8
chb06	chb06_18.edf	1725440	239383.0	239403.0	1	8	8
chb06	chb06_18.edf	1728000	239393.0	239413.0	1	8	8
chb06	chb06_18.edf	1730560	239403.0	239423.0	1	8	8
chb06	chb06_18.edf	1733120	239413.0	239433.0	1	8	8
chb06	chb06_18.edf	1735680	239423.0	239443.0	1	8	8
chb06	chb06_18.edf	1738240	239433.0	239453.0	1	8	8
chb06	chb06_18.edf	1740800	239443.0	239463.0	1	8	8
chb06	chb06_18.edf	1743360	239453.0	239473.0	1	8	8
chb06	chb06_18.edf	1745920	239463.0	239483.0	1	8	8
chb06	chb06_18.edf	1748480	239473.0	239493.0	1	8	8
chb06	chb06_18.edf	1751040	239483.0	239503.0	1	8	8
chb06	chb06_18.edf	1753600	239493.0	239513.0	1	8	8
chb06	chb06_18.edf	1756160	239503.0	239523.0	1	8	8
chb06	chb06_18.edf	1758720	239513.0	239533.0	1	8	8
chb06	chb06_18.edf	1761280	239523.0	239543.0	1	8	8
chb06	chb06_18.edf	1763840	239533.0	239553.0	1	8	8
chb06	chb06_18.edf	1766400	239543.0	239563.0	1	8	8
chb06	chb06_18.edf	1768960	239553.0	239573.0	1	8	8
chb06	chb06_18.edf	1771520	239563.0	239583.0	1	8	8
chb06	chb06_18.edf	1774080	239573.0	239593.0	1	8	8
chb06	chb06_18.edf	1776640	239583.0	239603.0	1	8	8
chb06	chb06_18.edf	1779200	239593.0	239613.0	1	8	8
chb06	chb06_18.edf	1781760	239603.0	239623.0	1	8	8
chb06	chb06_18.edf	1784320	239613.0	239633.0	1	8	8
chb06	chb06_18.edf	1786880	239623.0	239643.0	1	8	8
chb06	chb06_18.edf	1789440	239633.0	239653.0	1	8	8
chb06	chb06_18.edf	1792000	239643.0	239663.0	1	8	8
chb06	chb06_18.edf	1794560	239653.0	239673.0	1	8	8
chb06	chb06_18.edf	1797120	239663.0	239683.0	1	8	8
chb06	chb06_18.edf	1799680	239673.0	239693.0	1	8	8
chb06	chb06_18.edf	1802240	239683.0	239703.0	1	8	8
chb06	chb06_18.edf	1804800	239693.0	239713.0	1	8	8
chb06	chb06_18.edf	1807360	239703.0	239723.0	1	8	8
chb06	chb06_18.edf	1809920	239713.0	239733.0	1	8	8
chb06	chb06_18.edf	1812480	239723.0	239743.0	1	8	8
chb06	chb06_18.edf	1815040	239733.0	239753.0	1	8	8
chb06	chb06_18.edf	1817600	239743.0	239763.0	1	8	8
chb06	chb06_18.edf	1820160	239753.0	239773.0	1	8	8
chb06	chb06_18.edf	1822720	239763.0	239783.0	1	8	8
chb06	chb06_18.edf	1825280	239773.0	239793.0	1	8	8
chb06	chb06_18.edf	1827840	239783.0	239803.0	1	8	8
chb06	chb06_18.edf	1830400	239793.0	239813.0	1	8	8
chb06	chb06_18.edf	1832960	239803.0	239823.0	1	8	8
chb06	chb06_18.edf	1835520	239813.0	239833.0	1	8	8
chb06	chb06_18.edf	1838080	239823.0	239843.0	1	8	8
chb06	chb06_18.edf	1840640	239833.0	239853.0	1	8	8
chb06	chb06_18.edf	1843200	239843.0	239863.0	1	8	8
chb06	chb06_18.edf	1845760	239853.0	239873.0	1	8	8
chb06	chb06_18.edf	1848320	239863.0	239883.0	1	8	8
chb06	chb06_18.edf	1850880	239873.0	239893.0	1	8	8
chb06	chb06_18.edf	1853440	239883.0	239903.0	1	8	8
chb06	chb06_18.edf	1856000	239893.0	239913.0	1	8	8
chb06	chb06_18.edf	1858560	239903.0	239923.0	1	8	8
chb06	chb06_18.edf	1861120	239913.0	239933.0	1	8	8
chb06	chb06_18.edf	1863680	239923.0	239943.0	1	8	8
chb06	chb06_18.edf	1866240	239933.0	239953.0	1	8	8
chb06	chb06_18.edf	1868800	239943.0	239963.0	1	8	8
chb06	chb06_18.edf	1871360	239953.0	239973.0	1	8	8
chb06	chb06_18.edf	1873920	239963.0	239983.0	1	8	8
chb06	chb06_18.edf	1876480	239973.0	239993.0	1	8	8
chb06	chb06_18.edf	1879040	239983.0	240003.0	1	8	8
chb06	chb06_18.edf	1881600	239993.0	240013.0	1	8	8
chb06	chb06_18.edf	1884160	240003.0	240023.0	1	8	8
chb06	chb06_18.edf	1886720	240013.0	240033.0	1	8	8
chb06	chb06_18.edf	1889280	240023.0	240043.0	1	8	8
chb06	chb06_18.edf	1891840	240033.0	240053.0	1	8	8
chb06	chb06_18.edf	1894400	240043.0	240063.0	1	8	8
chb06	chb06_18.edf	1896960	240053.0	240073.0	1	8	8
chb06	chb06_18.edf	1899520	240063.0	240083.0	1	8	8
chb06	chb06_18.edf	1902080	240073.0	240093.0	1	8	8
chb06	chb06_18.edf	1904640	240083.0	240103.0	1	8	8
chb06	chb06_18.edf	1907200	240093.0	240113.0	1	8	8
chb06	chb06_18.edf	1909760	240103.0	240123.0	1	8	8
chb06	chb06_18.edf	1912320	240113.0	240133.0	1	8	8
chb06	chb06_24.edf	0	306892.0	306912.0	0	-1
chb06	chb06_24.edf	76800	307192.0	307212.0	0	-1
chb06	chb06_24.edf	153600	307492.0	307512.0	0	-1
chb06	chb06_24.edf	230400	307792.0	307812.0	0	-1
chb06	chb06_24.edf	307200	308092.0	308112.0	0	-1
chb06	chb06_24.edf	384000	308392.0	308412.0	0	-1
chb06	chb06_24.edf	460800	308692.0	308712.0	0	-1
chb06	chb06_24.edf	537600	308992.0	309012.0	0	-1
chb06	chb06_24.edf	614400	309292.0	309312.0	0	-1
chb06	chb06_24.edf	691200	309592.0	309612.0	0	-1
chb06	chb06_24.edf	768000	309892.0	309912.0	0	-1
chb06	chb06_24.edf	844800	310192.0	310212.0	0	-1
chb06	chb06_24.edf	921600	310492.0	310512.0	0	-1
chb06	chb06_24.edf	998400	310792.0	310812.0	0	-1
chb06	chb06_24.edf	1075200	311092.0	311112.0	0	-1
chb06	chb06_24.edf	1152000	311392.0	311412.0	0	-1
chb06	chb06_24.edf	1228800	311692.0	311712.0	0	-1
chb06	chb06_24.edf	1305600	311992.0	312012.0	0	-1
chb06	chb06_24.edf	1382400	312292.0	312312.0	0	-1
chb06	chb06_24.edf	1459200	312592.0	312612.0	0	-1
chb06	chb06_24.edf	1536000	312892.0	312912.0	0	-1
chb06	chb06_24.edf	1612800	313192.0	313212.0	0	-1
chb06	chb06_24.edf	1689600	313492.0	313512.0	0	-1
chb06	chb06_24.edf	1766400	313792.0	313812.0	0	-1
chb06	chb06_24.edf	1843200	314092.0	314112.0	0	-1
chb06	chb06_24.edf	1920000	314392.0	314412.0	0	-1
chb06	chb06_24.edf	1922560	314402.0	314422.0	0	-1
chb06	chb06_24.edf	1925120	314412.0	314432.0	0	-1
chb06	chb06_24.edf	1927680	314422.0	314442.0	0	-1
chb06	chb06_24.edf	1930240	314432.0	314452.0	0	-1
chb06	chb06_24.edf	1932800	314442.0	314462.0	0	-1
chb06	chb06_24.edf	1935360	314452.0	314472.0	0	-1
chb06	chb06_24.edf	1943040	314482.0	314502.0	1	9	9
chb06	chb06_24.edf	1945600	314492.0	314512.0	1	9	9
chb06	chb06_24.edf	1948160	314502.0	314522.0	1	9	9
chb06	chb06_24.edf	1950720	314512.0	314532.0	1	9	9
chb06	chb06_24.edf	1953280	314522.0	314542.0	1	9	9
chb06	chb06_24.edf	1955840	314532.0	314552.0	1	9	9
chb06	chb06_24.edf	1958400	314542.0	314562.0	1	9	9
chb06	chb06_24.edf	1960960	314552.0	314572.0	1	9	9
chb06	chb06_24.edf	1963520	314562.0	314582.0	1	9	9
chb06	chb06_24.edf	1966080	314572.0	314592.0	1	9	9
chb06	chb06_24.edf	1968640	314582.0	314602.0	1	9	9
chb06	chb06_24.edf	1971200	314592.0	314612.0	1	9	9
chb06	chb06_24.edf	1973760	314602.0	314622.0	1	9	9
chb06	chb06_24.edf	1976320	314612.0	314632.0	1	9	9
chb06	chb06_24.edf	1978880	314622.0	314642.0	1	9	9
chb06	chb06_24.edf	1981440	314632.0	314652.0	1	9	9
chb06	chb06_24.edf	1984000	314642.0	314662.0	1	9	9
chb06	chb06_24.edf	1986560	314652.0	314672.0	1	9	9
chb06	chb06_24.edf	1989120	314662.0	314682.0	1	9	9
chb06	chb06_24.edf	1991680	314672.0	314692.0	1	9	9
chb06	chb06_24.edf	1994240	314682.0	314702.0	1	9	9
chb06	chb06_24.edf	1996800	314692.0	314712.0	1	9	9
chb06	chb06_24.edf	1999360	314702.0	314722.0	1	9	9
chb06	chb06_24.edf	2001920	314712.0	314732.0	1	9	9
chb06	chb06_24.edf	2004480	314722.0	314742.0	1	9	9
chb06	chb06_24.edf	2007040	314732.0	314752.0	1	9	9
chb06	chb06_24.edf	2009600	314742.0	314762.0	1	9	9
chb06	chb06_24.edf	2012160	314752.0	314772.0	1	9	9
chb06	chb06_24.edf	2014720	314762.0	314782.0	1	9	9
chb06	chb06_24.edf	2017280	314772.0	314792.0	1	9	9
chb06	chb06_24.edf	2019840	314782.0	314802.0	1	9	9
chb06	chb06_24.edf	2022400	314792.0	314812.0	1	9	9
chb06	chb06_24.edf	2024960	314802.0	314822.0	1	9	9
chb06	chb06_24.edf	2027520	314812.0	314832.0	1	9	9
chb06	chb06_24.edf	2030080	314822.0	314842.0	1	9	9
chb06	chb06_24.edf	2032640	314832.0	314852.0	1	9	9
chb06	chb06_24.edf	2035200	314842.0	314862.0	1	9	9
chb06	chb06_24.edf	2037760	314852.0	314872.0	1	9	9
chb06	chb06_24.edf	2040320	314862.0	314882.0	1	9	9
chb06	chb06_24.edf	2042880	314872.0	314892.0	1	9	9
chb06	chb06_24.edf	2045440	314882.0	314902.0	1	9	9
chb06	chb06_24.edf	2048000	314892.0	314912.0	1	9	9
chb06	chb06_24.edf	2050560	314902.0	314922.0	1	9	9
chb06	chb06_24.edf	2053120	314912.0	314932.0	1	9	9
chb06	chb06_24.edf	2055680	314922.0	314942.0	1	9	9
chb06	chb06_24.edf	2058240	314932.0	314952.0	1	9	9
chb06	chb06_24.edf	2060800	314942.0	314962.0	1	9	9
chb06	chb06_24.edf	2063360	314952.0	314972.0	1	9	9
chb06	chb06_24.edf	2065920	314962.0	314982.0	1	9	9
chb06	chb06_24.edf	2068480	314972.0	314992.0	1	9	9
chb06	chb06_24.edf	2071040	314982.0	315002.0	1	9	9
chb06	chb06_24.edf	2073600	314992.0	315012.0	1	9	9
chb06	chb06_24.edf	2076160	315002.0	315022.0	1	9	9
chb06	chb06_24.edf	2078720	315012.0	315032.0	1	9	9
chb06	chb06_24.edf	2081280	315022.0	315042.0	1	9	9
chb06	chb06_24.edf	2083840	315032.0	315052.0	1	9	9
chb06	chb06_24.edf	2086400	315042.0	315062.0	1	9	9
chb06	chb06_24.edf	2088960	315052.0	315072.0	1	9	9
chb06	chb06_24.edf	2091520	315062.0	315082.0	1	9	9
chb06	chb06_24.edf	2094080	315072.0	315092.0	1	9	9
chb06	chb06_24.edf	2096640	315082.0	315102.0	1	9	9
chb06	chb06_24.edf	2099200	315092.0	315112.0	1	9	9
chb06	chb06_24.edf	2101760	315102.0	315122.0	1	9	9
chb06	chb06_24.edf	2104320	315112.0	315132.0	1	9	9
chb06	chb06_24.edf	2106880	315122.0	315142.0	1	9	9
chb06	chb06_24.edf	2109440	315132.0	315152.0	1	9	9
chb06	chb06_24.edf	2112000	315142.0	315162.0	1	9	9
chb06	chb06_24.edf	2114560	315152.0	315172.0	1	9	9
chb06	chb06_24.edf	2117120	315162.0	315182.0	1	9	9
chb06	chb06_24.edf	2119680	315172.0	315192.0	1	9	9
chb06	chb06_24.edf	2122240	315182.0	315202.0	1	9	9
chb06	chb06_24.edf	2124800	315192.0	315212.0	1	9	9
chb06	chb06_24.edf	2127360	315202.0	315222.0	1	9	9
chb06	chb06_24.edf	2129920	315212.0	315232.0	1	9	9
chb06	chb06_24.edf	2132480	315222.0	315242.0	1	9	9
chb06	chb06_24.edf	2135040	315232.0	315252.0	1	9	9
chb06	chb06_24.edf	2137600	315242.0	315262.0	1	9	9
chb06	chb06_24.edf	2140160	315252.0	315272.0	1	9	9
chb06	chb06_24.edf	2142720	315262.0	315282.0	1	9	9
chb06	chb06_24.edf	2145280	315272.0	315292.0	1	9	9
chb06	chb06_24.edf	2147840	315282.0	315302.0	1	9	9
chb06	chb06_24.edf	2150400	315292.0	315312.0	1	9	9
chb06	chb06_24.edf	2152960	315302.0	315322.0	1	9	9
chb06	chb06_24.edf	2155520	315312.0	315332.0	1	9	9
chb06	chb06_24.edf	2158080	315322.0	315342.0	1	9	9
chb06	chb06_24.edf	2160640	315332.0	315352.0	1	9	9
chb06	chb06_24.edf	2163200	315342.0	315362.0	1	9	9
chb06	chb06_24.edf	2165760	315352.0	315372.0	1	9	9
chb06	chb06_24.edf	2168320	315362.0	315382.0	1	9	9
chb06	chb06_24.edf	2170880	315372.0	315392.0	1	9	9
chb06	chb06_24.edf	2173440	315382.0	315402.0	1	9	9
chb06	chb06_24.edf	2176000	315392.0	315412.0	1	9	9
chb06	chb06_24.edf	2178560	315402.0	315422.0	1	9	9
chb06	chb06_24.edf	2181120	315412.0	315432.0	1	9	9
chb06	chb06_24.edf	2183680	315422.0	315442.0	1	9	9
chb06	chb06_24.edf	2186240	315432.0	315452.0	1	9	9
chb06	chb06_24.edf	2188800	315442.0	315462.0	1	9	9
chb06	chb06_24.edf	2191360	315452.0	315472.0	1	9	9
chb06	chb06_24.edf	2193920	315462.0	315482.0	1	9	9
chb06	chb06_24.edf	2196480	315472.0	315492.0	1	9	9
chb06	chb06_24.edf	2199040	315482.0	315502.0	1	9	9
chb06	chb06_24.edf	2201600	315492.0	315512.0	1	9	9
chb06	chb06_24.edf	2204160	315502.0	315522.0	1	9	9
chb06	chb06_24.edf	2206720	315512.0	315532.0	1	9	9
chb06	chb06_24.edf	2209280	315522.0	315542.0	1	9	9
chb06	chb06_24.edf	2211840	315532.0	315552.0	1	9	9
chb06	chb06_24.edf	2214400	315542.0	315562.0	1	9	9
chb06	chb06_24.edf	2216960	315552.0	315572.0	1	9	9
chb06	chb06_24.edf	2219520	315562.0	315582.0	1	9	9
chb06	chb06_24.edf	2222080	315572.0	315592.0	1	9	9
chb06	chb06_24.edf	2224640	315582.0	315602.0	1	9	9
chb06	chb06_24.edf	2227200	315592.0	315612.0	1	9	9
chb06	chb06_24.edf	2229760	315602.0	315622.0	1	9	9
chb06	chb06_24.edf	2232320	315612.0	315632.0	1	9	9
chb06	chb06_24.edf	2234880	315622.0	315642.0	1	9	9
chb06	chb06_24.edf	2237440	315632.0	315652.0	1	9	9
chb06	chb06_24.edf	2240000	315642.0	315662.0	1	9	9
chb06	chb06_24.edf	2242560	315652.0	315672.0	1	9	9
chb06	chb06_24.edf	2245120	315662.0	315682.0	1	9	9
chb06	chb06_24.edf	2247680	315672.0	315692.0	1	9	9
chb06	chb06_24.edf	2250240	315682.0	315702.0	1	9	9
chb06	chb06_24.edf	2252800	315692.0	315712.0	1	9	9
chb06	chb06_24.edf	2255360	315702.0	315722.0	1	9	9
chb06	chb06_24.edf	2257920	315712.0	315732.0	1	9	9
chb06	chb06_24.edf	2260480	315722.0	315742.0	1	9	9
chb06	chb06_24.edf	2263040	315732.0	315752.0	1	9	9
chb06	chb06_24.edf	2265600	315742.0	315762.0	1	9	9
chb06	chb06_24.edf	2268160	315752.0	315772.0	1	9	9
chb06	chb06_24.edf	2270720	315762.0	315782.0	1	9	9
chb06	chb06_24.edf	2273280	315772.0	315792.0	1	9	9
chb06	chb06_24.edf	2275840	315782.0	315802.0	1	9	9
chb06	chb06_24.edf	2278400	315792.0	315812.0	1	9	9
chb06	chb06_24.edf	2280960	315802.0	315822.0	1	9	9
chb06	chb06_24.edf	2283520	315812.0	315832.0	1	9	9
chb06	chb06_24.edf	2286080	315822.0	315842.0	1	9	9
chb06	chb06_24.edf	2288640	315832.0	315852.0	1	9	9
chb06	chb06_24.edf	2291200	315842.0	315862.0	1	9	9
chb06	chb06_24.edf	2293760	315852.0	315872.0	1	9	9
chb06	chb06_24.edf	2296320	315862.0	315882.0	1	9	9
chb06	chb06_24.edf	2298880	315872.0	315892.0	1	9	9
chb06	chb06_24.edf	2301440	315882.0	315902.0	1	9	9
chb06	chb06_24.edf	2304000	315892.0	315912.0	1	9	9
chb06	chb06_24.edf	2306560	315902.0	315922.0	1	9	9
chb06	chb06_24.edf	2309120	315912.0	315932.0	1	9	9
chb06	chb06_24.edf	2311680	315922.0	315942.0	1	9	9
chb06	chb06_24.edf	2314240	315932.0	315952.0	1	9	9
chb06	chb06_24.edf	2316800	315942.0	315962.0	1	9	9
chb06	chb06_24.edf	2319360	315952.0	315972.0	1	9	9
