## Supplementary material for "Same pipelines, different answers: how evaluation design shapes EEG seizure prediction": Reproducibility archive (code, manifests and predictions): chb07_candidates.csv

case	file	start_sample	start_s	end_s	label	event_id	event_ids
chb07	chb07_01.edf	0	0.0	20.0	0	-1
chb07	chb07_01.edf	76800	300.0	320.0	0	-1
chb07	chb07_01.edf	153600	600.0	620.0	0	-1
chb07	chb07_01.edf	230400	900.0	920.0	0	-1
chb07	chb07_01.edf	307200	1200.0	1220.0	0	-1
chb07	chb07_01.edf	384000	1500.0	1520.0	0	-1
chb07	chb07_01.edf	460800	1800.0	1820.0	0	-1
chb07	chb07_01.edf	537600	2100.0	2120.0	0	-1
chb07	chb07_01.edf	614400	2400.0	2420.0	0	-1
chb07	chb07_01.edf	691200	2700.0	2720.0	0	-1
chb07	chb07_01.edf	768000	3000.0	3020.0	0	-1
chb07	chb07_01.edf	844800	3300.0	3320.0	0	-1
chb07	chb07_01.edf	921600	3600.0	3620.0	0	-1
chb07	chb07_01.edf	998400	3900.0	3920.0	0	-1
chb07	chb07_01.edf	1075200	4200.0	4220.0	0	-1
chb07	chb07_01.edf	1152000	4500.0	4520.0	0	-1
chb07	chb07_01.edf	1228800	4800.0	4820.0	0	-1
chb07	chb07_01.edf	1305600	5100.0	5120.0	0	-1
chb07	chb07_01.edf	1382400	5400.0	5420.0	0	-1
chb07	chb07_01.edf	1459200	5700.0	5720.0	0	-1
chb07	chb07_01.edf	1536000	6000.0	6020.0	0	-1
chb07	chb07_01.edf	1612800	6300.0	6320.0	0	-1
chb07	chb07_01.edf	1689600	6600.0	6620.0	0	-1
chb07	chb07_01.edf	1766400	6900.0	6920.0	0	-1
chb07	chb07_01.edf	1843200	7200.0	7220.0	0	-1
chb07	chb07_01.edf	1920000	7500.0	7520.0	0	-1
chb07	chb07_01.edf	1996800	7800.0	7820.0	0	-1
chb07	chb07_01.edf	2073600	8100.0	8120.0	0	-1
chb07	chb07_01.edf	2150400	8400.0	8420.0	0	-1
chb07	chb07_01.edf	2227200	8700.0	8720.0	0	-1
chb07	chb07_01.edf	2304000	9000.0	9020.0	0	-1
chb07	chb07_01.edf	2380800	9300.0	9320.0	0	-1
chb07	chb07_01.edf	2457600	9600.0	9620.0	0	-1
chb07	chb07_01.edf	2534400	9900.0	9920.0	0	-1
chb07	chb07_01.edf	2611200	10200.0	10220.0	0	-1
chb07	chb07_01.edf	2688000	10500.0	10520.0	0	-1
chb07	chb07_01.edf	2764800	10800.0	10820.0	0	-1
chb07	chb07_01.edf	2841600	11100.0	11120.0	0	-1
chb07	chb07_01.edf	2918400	11400.0	11420.0	0	-1
chb07	chb07_01.edf	2995200	11700.0	11720.0	0	-1
chb07	chb07_01.edf	3072000	12000.0	12020.0	0	-1
chb07	chb07_01.edf	3148800	12300.0	12320.0	0	-1
chb07	chb07_01.edf	3225600	12600.0	12620.0	0	-1
chb07	chb07_01.edf	3302400	12900.0	12920.0	0	-1
chb07	chb07_01.edf	3379200	13200.0	13220.0	0	-1
chb07	chb07_01.edf	3456000	13500.0	13520.0	0	-1
chb07	chb07_01.edf	3532800	13800.0	13820.0	0	-1
chb07	chb07_01.edf	3609600	14100.0	14120.0	0	-1
chb07	chb07_02.edf	0	14505.0	14525.0	0	-1
chb07	chb07_02.edf	76800	14805.0	14825.0	0	-1
chb07	chb07_02.edf	153600	15105.0	15125.0	0	-1
chb07	chb07_02.edf	230400	15405.0	15425.0	0	-1
chb07	chb07_02.edf	307200	15705.0	15725.0	0	-1
chb07	chb07_02.edf	384000	16005.0	16025.0	0	-1
chb07	chb07_02.edf	460800	16305.0	16325.0	0	-1
chb07	chb07_02.edf	537600	16605.0	16625.0	0	-1
chb07	chb07_02.edf	614400	16905.0	16925.0	0	-1
chb07	chb07_02.edf	691200	17205.0	17225.0	0	-1
chb07	chb07_02.edf	768000	17505.0	17525.0	0	-1
chb07	chb07_02.edf	844800	17805.0	17825.0	0	-1
chb07	chb07_02.edf	921600	18105.0	18125.0	0	-1
chb07	chb07_02.edf	998400	18405.0	18425.0	0	-1
chb07	chb07_02.edf	1075200	18705.0	18725.0	0	-1
chb07	chb07_02.edf	1152000	19005.0	19025.0	0	-1
chb07	chb07_02.edf	1228800	19305.0	19325.0	0	-1
chb07	chb07_02.edf	1305600	19605.0	19625.0	0	-1
chb07	chb07_02.edf	1382400	19905.0	19925.0	0	-1
chb07	chb07_02.edf	1459200	20205.0	20225.0	0	-1
chb07	chb07_02.edf	1536000	20505.0	20525.0	0	-1
chb07	chb07_02.edf	1612800	20805.0	20825.0	0	-1
chb07	chb07_02.edf	1689600	21105.0	21125.0	0	-1
chb07	chb07_02.edf	1766400	21405.0	21425.0	0	-1
chb07	chb07_02.edf	1843200	21705.0	21725.0	0	-1
chb07	chb07_02.edf	1920000	22005.0	22025.0	0	-1
chb07	chb07_02.edf	1996800	22305.0	22325.0	0	-1
chb07	chb07_02.edf	2073600	22605.0	22625.0	0	-1
chb07	chb07_02.edf	2150400	22905.0	22925.0	0	-1
chb07	chb07_02.edf	2227200	23205.0	23225.0	0	-1
chb07	chb07_02.edf	2304000	23505.0	23525.0	0	-1
chb07	chb07_02.edf	2380800	23805.0	23825.0	0	-1
chb07	chb07_02.edf	2457600	24105.0	24125.0	0	-1
chb07	chb07_02.edf	2534400	24405.0	24425.0	0	-1
chb07	chb07_02.edf	2611200	24705.0	24725.0	0	-1
chb07	chb07_02.edf	2688000	25005.0	25025.0	0	-1
chb07	chb07_02.edf	2764800	25305.0	25325.0	0	-1
chb07	chb07_02.edf	2841600	25605.0	25625.0	0	-1
chb07	chb07_02.edf	2918400	25905.0	25925.0	0	-1
chb07	chb07_02.edf	2995200	26205.0	26225.0	0	-1
chb07	chb07_02.edf	3072000	26505.0	26525.0	0	-1
chb07	chb07_02.edf	3148800	26805.0	26825.0	0	-1
chb07	chb07_02.edf	3225600	27105.0	27125.0	0	-1
chb07	chb07_02.edf	3302400	27405.0	27425.0	0	-1
chb07	chb07_02.edf	3379200	27705.0	27725.0	0	-1
chb07	chb07_02.edf	3456000	28005.0	28025.0	0	-1
chb07	chb07_02.edf	3532800	28305.0	28325.0	0	-1
chb07	chb07_02.edf	3609600	28605.0	28625.0	0	-1
chb07	chb07_03.edf	0	28913.0	28933.0	0	-1
chb07	chb07_03.edf	76800	29213.0	29233.0	0	-1
chb07	chb07_03.edf	153600	29513.0	29533.0	0	-1
chb07	chb07_03.edf	230400	29813.0	29833.0	0	-1
chb07	chb07_03.edf	307200	30113.0	30133.0	0	-1
chb07	chb07_03.edf	384000	30413.0	30433.0	0	-1
chb07	chb07_03.edf	460800	30713.0	30733.0	0	-1
chb07	chb07_03.edf	537600	31013.0	31033.0	0	-1
chb07	chb07_03.edf	614400	31313.0	31333.0	0	-1
chb07	chb07_03.edf	691200	31613.0	31633.0	0	-1
chb07	chb07_03.edf	768000	31913.0	31933.0	0	-1
chb07	chb07_03.edf	844800	32213.0	32233.0	0	-1
chb07	chb07_03.edf	921600	32513.0	32533.0	0	-1
chb07	chb07_03.edf	998400	32813.0	32833.0	0	-1
chb07	chb07_03.edf	1075200	33113.0	33133.0	0	-1
chb07	chb07_03.edf	1152000	33413.0	33433.0	0	-1
chb07	chb07_03.edf	1228800	33713.0	33733.0	0	-1
chb07	chb07_03.edf	1305600	34013.0	34033.0	0	-1
chb07	chb07_03.edf	1382400	34313.0	34333.0	0	-1
chb07	chb07_03.edf	1459200	34613.0	34633.0	0	-1
chb07	chb07_03.edf	1536000	34913.0	34933.0	0	-1
chb07	chb07_03.edf	1612800	35213.0	35233.0	0	-1
chb07	chb07_03.edf	1689600	35513.0	35533.0	0	-1
chb07	chb07_03.edf	1766400	35813.0	35833.0	0	-1
chb07	chb07_03.edf	1843200	36113.0	36133.0	0	-1
chb07	chb07_03.edf	1920000	36413.0	36433.0	0	-1
chb07	chb07_03.edf	1996800	36713.0	36733.0	0	-1
chb07	chb07_03.edf	2073600	37013.0	37033.0	0	-1
chb07	chb07_03.edf	2150400	37313.0	37333.0	0	-1
chb07	chb07_03.edf	2227200	37613.0	37633.0	0	-1
chb07	chb07_03.edf	2304000	37913.0	37933.0	0	-1
chb07	chb07_03.edf	2380800	38213.0	38233.0	0	-1
chb07	chb07_03.edf	2457600	38513.0	38533.0	0	-1
chb07	chb07_03.edf	2534400	38813.0	38833.0	0	-1
chb07	chb07_03.edf	2611200	39113.0	39133.0	0	-1
chb07	chb07_03.edf	2688000	39413.0	39433.0	0	-1
chb07	chb07_03.edf	2764800	39713.0	39733.0	0	-1
chb07	chb07_03.edf	2841600	40013.0	40033.0	0	-1
chb07	chb07_03.edf	2918400	40313.0	40333.0	0	-1
chb07	chb07_03.edf	2995200	40613.0	40633.0	0	-1
chb07	chb07_03.edf	3072000	40913.0	40933.0	0	-1
chb07	chb07_03.edf	3148800	41213.0	41233.0	0	-1
chb07	chb07_03.edf	3225600	41513.0	41533.0	0	-1
chb07	chb07_03.edf	3302400	41813.0	41833.0	0	-1
chb07	chb07_03.edf	3379200	42113.0	42133.0	0	-1
chb07	chb07_03.edf	3456000	42413.0	42433.0	0	-1
chb07	chb07_03.edf	3532800	42713.0	42733.0	0	-1
chb07	chb07_03.edf	3609600	43013.0	43033.0	0	-1
chb07	chb07_04.edf	0	43321.0	43341.0	0	-1
chb07	chb07_04.edf	76800	43621.0	43641.0	0	-1
chb07	chb07_04.edf	153600	43921.0	43941.0	0	-1
chb07	chb07_04.edf	230400	44221.0	44241.0	0	-1
chb07	chb07_04.edf	307200	44521.0	44541.0	0	-1
chb07	chb07_04.edf	384000	44821.0	44841.0	0	-1
chb07	chb07_04.edf	460800	45121.0	45141.0	0	-1
chb07	chb07_04.edf	537600	45421.0	45441.0	0	-1
chb07	chb07_04.edf	614400	45721.0	45741.0	0	-1
chb07	chb07_04.edf	691200	46021.0	46041.0	0	-1
chb07	chb07_04.edf	768000	46321.0	46341.0	0	-1
chb07	chb07_04.edf	844800	46621.0	46641.0	0	-1
chb07	chb07_04.edf	921600	46921.0	46941.0	0	-1
chb07	chb07_04.edf	998400	47221.0	47241.0	0	-1
chb07	chb07_04.edf	1075200	47521.0	47541.0	0	-1
chb07	chb07_04.edf	1152000	47821.0	47841.0	0	-1
chb07	chb07_04.edf	1228800	48121.0	48141.0	0	-1
chb07	chb07_04.edf	1305600	48421.0	48441.0	0	-1
chb07	chb07_04.edf	1382400	48721.0	48741.0	0	-1
chb07	chb07_04.edf	1459200	49021.0	49041.0	0	-1
chb07	chb07_04.edf	1536000	49321.0	49341.0	0	-1
chb07	chb07_04.edf	1612800	49621.0	49641.0	0	-1
chb07	chb07_04.edf	1689600	49921.0	49941.0	0	-1
chb07	chb07_04.edf	1766400	50221.0	50241.0	0	-1
chb07	chb07_04.edf	1843200	50521.0	50541.0	0	-1
chb07	chb07_04.edf	1920000	50821.0	50841.0	0	-1
chb07	chb07_04.edf	1996800	51121.0	51141.0	0	-1
chb07	chb07_04.edf	2073600	51421.0	51441.0	0	-1
chb07	chb07_04.edf	2150400	51721.0	51741.0	0	-1
chb07	chb07_04.edf	2227200	52021.0	52041.0	0	-1
chb07	chb07_04.edf	2304000	52321.0	52341.0	0	-1
chb07	chb07_04.edf	2380800	52621.0	52641.0	0	-1
chb07	chb07_04.edf	2457600	52921.0	52941.0	0	-1
chb07	chb07_04.edf	2534400	53221.0	53241.0	0	-1
chb07	chb07_04.edf	2611200	53521.0	53541.0	0	-1
chb07	chb07_04.edf	2688000	53821.0	53841.0	0	-1
chb07	chb07_04.edf	2764800	54121.0	54141.0	0	-1
chb07	chb07_04.edf	2841600	54421.0	54441.0	0	-1
chb07	chb07_04.edf	2918400	54721.0	54741.0	0	-1
chb07	chb07_04.edf	2995200	55021.0	55041.0	0	-1
chb07	chb07_04.edf	3072000	55321.0	55341.0	0	-1
chb07	chb07_04.edf	3148800	55621.0	55641.0	0	-1
chb07	chb07_04.edf	3225600	55921.0	55941.0	0	-1
chb07	chb07_04.edf	3302400	56221.0	56241.0	0	-1
chb07	chb07_04.edf	3379200	56521.0	56541.0	0	-1
chb07	chb07_04.edf	3456000	56821.0	56841.0	0	-1
chb07	chb07_04.edf	3532800	57121.0	57141.0	0	-1
chb07	chb07_04.edf	3609600	57421.0	57441.0	0	-1
chb07	chb07_05.edf	0	57728.0	57748.0	0	-1
chb07	chb07_05.edf	76800	58028.0	58048.0	0	-1
chb07	chb07_05.edf	153600	58328.0	58348.0	0	-1
chb07	chb07_05.edf	230400	58628.0	58648.0	0	-1
chb07	chb07_05.edf	307200	58928.0	58948.0	0	-1
chb07	chb07_05.edf	384000	59228.0	59248.0	0	-1
chb07	chb07_05.edf	460800	59528.0	59548.0	0	-1
chb07	chb07_05.edf	537600	59828.0	59848.0	0	-1
chb07	chb07_05.edf	614400	60128.0	60148.0	0	-1
chb07	chb07_05.edf	691200	60428.0	60448.0	0	-1
chb07	chb07_05.edf	768000	60728.0	60748.0	0	-1
chb07	chb07_05.edf	844800	61028.0	61048.0	0	-1
chb07	chb07_05.edf	921600	61328.0	61348.0	0	-1
chb07	chb07_05.edf	998400	61628.0	61648.0	0	-1
chb07	chb07_05.edf	1075200	61928.0	61948.0	0	-1
chb07	chb07_05.edf	1152000	62228.0	62248.0	0	-1
chb07	chb07_05.edf	1228800	62528.0	62548.0	0	-1
chb07	chb07_05.edf	1305600	62828.0	62848.0	0	-1
chb07	chb07_05.edf	1382400	63128.0	63148.0	0	-1
chb07	chb07_05.edf	1459200	63428.0	63448.0	0	-1
chb07	chb07_05.edf	1536000	63728.0	63748.0	0	-1
chb07	chb07_05.edf	1612800	64028.0	64048.0	0	-1
chb07	chb07_05.edf	1689600	64328.0	64348.0	0	-1
chb07	chb07_05.edf	1766400	64628.0	64648.0	0	-1
chb07	chb07_05.edf	1843200	64928.0	64948.0	0	-1
chb07	chb07_05.edf	1920000	65228.0	65248.0	0	-1
chb07	chb07_05.edf	1996800	65528.0	65548.0	0	-1
chb07	chb07_05.edf	2073600	65828.0	65848.0	0	-1
chb07	chb07_05.edf	2150400	66128.0	66148.0	0	-1
chb07	chb07_05.edf	2227200	66428.0	66448.0	0	-1
chb07	chb07_05.edf	2304000	66728.0	66748.0	0	-1
chb07	chb07_05.edf	2380800	67028.0	67048.0	0	-1
chb07	chb07_05.edf	2457600	67328.0	67348.0	0	-1
chb07	chb07_05.edf	2534400	67628.0	67648.0	0	-1
chb07	chb07_05.edf	2611200	67928.0	67948.0	0	-1
chb07	chb07_05.edf	2688000	68228.0	68248.0	0	-1
chb07	chb07_05.edf	2764800	68528.0	68548.0	0	-1
chb07	chb07_05.edf	2841600	68828.0	68848.0	0	-1
chb07	chb07_05.edf	2918400	69128.0	69148.0	0	-1
chb07	chb07_05.edf	2995200	69428.0	69448.0	0	-1
chb07	chb07_05.edf	3072000	69728.0	69748.0	0	-1
chb07	chb07_05.edf	3148800	70028.0	70048.0	0	-1
chb07	chb07_05.edf	3225600	70328.0	70348.0	0	-1
chb07	chb07_05.edf	3302400	70628.0	70648.0	0	-1
chb07	chb07_05.edf	3379200	70928.0	70948.0	0	-1
chb07	chb07_05.edf	3456000	71228.0	71248.0	0	-1
chb07	chb07_05.edf	3532800	71528.0	71548.0	0	-1
chb07	chb07_05.edf	3609600	71828.0	71848.0	0	-1
chb07	chb07_06.edf	0	72136.0	72156.0	0	-1
chb07	chb07_06.edf	76800	72436.0	72456.0	0	-1
chb07	chb07_06.edf	153600	72736.0	72756.0	0	-1
chb07	chb07_06.edf	230400	73036.0	73056.0	0	-1
chb07	chb07_06.edf	307200	73336.0	73356.0	0	-1
chb07	chb07_06.edf	384000	73636.0	73656.0	0	-1
chb07	chb07_06.edf	460800	73936.0	73956.0	0	-1
chb07	chb07_06.edf	537600	74236.0	74256.0	0	-1
chb07	chb07_06.edf	614400	74536.0	74556.0	0	-1
chb07	chb07_06.edf	691200	74836.0	74856.0	0	-1
chb07	chb07_06.edf	768000	75136.0	75156.0	0	-1
chb07	chb07_06.edf	844800	75436.0	75456.0	0	-1
chb07	chb07_06.edf	921600	75736.0	75756.0	0	-1
chb07	chb07_06.edf	998400	76036.0	76056.0	0	-1
chb07	chb07_06.edf	1075200	76336.0	76356.0	0	-1
chb07	chb07_06.edf	1152000	76636.0	76656.0	0	-1
chb07	chb07_06.edf	1228800	76936.0	76956.0	0	-1
chb07	chb07_07.edf	0	77098.0	77118.0	0	-1
chb07	chb07_07.edf	76800	77398.0	77418.0	0	-1
chb07	chb07_07.edf	153600	77698.0	77718.0	0	-1
chb07	chb07_07.edf	230400	77998.0	78018.0	0	-1
chb07	chb07_07.edf	307200	78298.0	78318.0	0	-1
chb07	chb07_07.edf	384000	78598.0	78618.0	0	-1
chb07	chb07_07.edf	460800	78898.0	78918.0	0	-1
chb07	chb07_07.edf	537600	79198.0	79218.0	0	-1
chb07	chb07_07.edf	614400	79498.0	79518.0	0	-1
chb07	chb07_07.edf	691200	79798.0	79818.0	0	-1
chb07	chb07_07.edf	768000	80098.0	80118.0	0	-1
chb07	chb07_07.edf	844800	80398.0	80418.0	0	-1
chb07	chb07_07.edf	921600	80698.0	80718.0	0	-1
chb07	chb07_07.edf	998400	80998.0	81018.0	0	-1
chb07	chb07_07.edf	1075200	81298.0	81318.0	0	-1
chb07	chb07_07.edf	1152000	81598.0	81618.0	0	-1
chb07	chb07_08.edf	0	82046.0	82066.0	0	-1
chb07	chb07_08.edf	76800	82346.0	82366.0	0	-1
chb07	chb07_08.edf	153600	82646.0	82666.0	0	-1
chb07	chb07_08.edf	230400	82946.0	82966.0	0	-1
chb07	chb07_08.edf	307200	83246.0	83266.0	0	-1
chb07	chb07_08.edf	384000	83546.0	83566.0	0	-1
chb07	chb07_08.edf	460800	83846.0	83866.0	0	-1
chb07	chb07_08.edf	537600	84146.0	84166.0	0	-1
chb07	chb07_08.edf	614400	84446.0	84466.0	0	-1
chb07	chb07_08.edf	691200	84746.0	84766.0	0	-1
chb07	chb07_08.edf	768000	85046.0	85066.0	0	-1
chb07	chb07_08.edf	844800	85346.0	85366.0	0	-1
chb07	chb07_08.edf	921600	85646.0	85666.0	0	-1
chb07	chb07_08.edf	998400	85946.0	85966.0	0	-1
chb07	chb07_08.edf	1075200	86246.0	86266.0	0	-1
chb07	chb07_08.edf	1152000	86546.0	86566.0	0	-1
chb07	chb07_08.edf	1228800	86846.0	86866.0	0	-1
chb07	chb07_08.edf	1305600	87146.0	87166.0	0	-1
chb07	chb07_08.edf	1382400	87446.0	87466.0	0	-1
chb07	chb07_08.edf	1459200	87746.0	87766.0	0	-1
chb07	chb07_08.edf	1536000	88046.0	88066.0	0	-1
chb07	chb07_08.edf	1612800	88346.0	88366.0	0	-1
chb07	chb07_08.edf	1689600	88646.0	88666.0	0	-1
chb07	chb07_08.edf	1766400	88946.0	88966.0	0	-1
chb07	chb07_08.edf	1843200	89246.0	89266.0	0	-1
chb07	chb07_08.edf	1920000	89546.0	89566.0	0	-1
chb07	chb07_08.edf	1996800	89846.0	89866.0	0	-1
chb07	chb07_08.edf	2073600	90146.0	90166.0	0	-1
chb07	chb07_08.edf	2150400	90446.0	90466.0	0	-1
chb07	chb07_08.edf	2227200	90746.0	90766.0	0	-1
chb07	chb07_08.edf	2304000	91046.0	91066.0	0	-1
chb07	chb07_08.edf	2380800	91346.0	91366.0	0	-1
chb07	chb07_08.edf	2457600	91646.0	91666.0	0	-1
chb07	chb07_08.edf	2534400	91946.0	91966.0	0	-1
chb07	chb07_08.edf	2611200	92246.0	92266.0	0	-1
chb07	chb07_08.edf	2688000	92546.0	92566.0	0	-1
chb07	chb07_08.edf	2764800	92846.0	92866.0	0	-1
chb07	chb07_08.edf	2841600	93146.0	93166.0	0	-1
chb07	chb07_08.edf	2918400	93446.0	93466.0	0	-1
chb07	chb07_08.edf	2995200	93746.0	93766.0	0	-1
chb07	chb07_08.edf	3072000	94046.0	94066.0	0	-1
chb07	chb07_08.edf	3148800	94346.0	94366.0	0	-1
chb07	chb07_08.edf	3225600	94646.0	94666.0	0	-1
chb07	chb07_08.edf	3302400	94946.0	94966.0	0	-1
chb07	chb07_08.edf	3379200	95246.0	95266.0	0	-1
chb07	chb07_08.edf	3456000	95546.0	95566.0	0	-1
chb07	chb07_08.edf	3532800	95846.0	95866.0	0	-1
chb07	chb07_08.edf	3609600	96146.0	96166.0	0	-1
chb07	chb07_09.edf	0	96450.0	96470.0	0	-1
chb07	chb07_09.edf	76800	96750.0	96770.0	0	-1
chb07	chb07_09.edf	153600	97050.0	97070.0	0	-1
chb07	chb07_09.edf	230400	97350.0	97370.0	0	-1
chb07	chb07_09.edf	307200	97650.0	97670.0	0	-1
chb07	chb07_09.edf	384000	97950.0	97970.0	0	-1
chb07	chb07_09.edf	460800	98250.0	98270.0	0	-1
chb07	chb07_09.edf	537600	98550.0	98570.0	0	-1
chb07	chb07_09.edf	614400	98850.0	98870.0	0	-1
chb07	chb07_09.edf	691200	99150.0	99170.0	0	-1
chb07	chb07_09.edf	768000	99450.0	99470.0	0	-1
chb07	chb07_09.edf	844800	99750.0	99770.0	0	-1
chb07	chb07_09.edf	921600	100050.0	100070.0	0	-1
chb07	chb07_09.edf	998400	100350.0	100370.0	0	-1
chb07	chb07_09.edf	1075200	100650.0	100670.0	0	-1
chb07	chb07_09.edf	1152000	100950.0	100970.0	0	-1
chb07	chb07_09.edf	1228800	101250.0	101270.0	0	-1
chb07	chb07_09.edf	1305600	101550.0	101570.0	0	-1
chb07	chb07_09.edf	1382400	101850.0	101870.0	0	-1
chb07	chb07_09.edf	1459200	102150.0	102170.0	0	-1
chb07	chb07_09.edf	1536000	102450.0	102470.0	0	-1
chb07	chb07_09.edf	1612800	102750.0	102770.0	0	-1
chb07	chb07_09.edf	1689600	103050.0	103070.0	0	-1
chb07	chb07_09.edf	1766400	103350.0	103370.0	0	-1
chb07	chb07_09.edf	1843200	103650.0	103670.0	0	-1
chb07	chb07_09.edf	1920000	103950.0	103970.0	0	-1
chb07	chb07_09.edf	1996800	104250.0	104270.0	0	-1
chb07	chb07_09.edf	2073600	104550.0	104570.0	0	-1
chb07	chb07_09.edf	2150400	104850.0	104870.0	0	-1
chb07	chb07_09.edf	2227200	105150.0	105170.0	0	-1
chb07	chb07_09.edf	2304000	105450.0	105470.0	0	-1
chb07	chb07_09.edf	2380800	105750.0	105770.0	0	-1
chb07	chb07_09.edf	2457600	106050.0	106070.0	0	-1
chb07	chb07_09.edf	2534400	106350.0	106370.0	0	-1
chb07	chb07_09.edf	2611200	106650.0	106670.0	0	-1
chb07	chb07_09.edf	2688000	106950.0	106970.0	0	-1
chb07	chb07_09.edf	2764800	107250.0	107270.0	0	-1
chb07	chb07_09.edf	2841600	107550.0	107570.0	0	-1
chb07	chb07_09.edf	2918400	107850.0	107870.0	0	-1
chb07	chb07_09.edf	2995200	108150.0	108170.0	0	-1
chb07	chb07_09.edf	3072000	108450.0	108470.0	0	-1
chb07	chb07_09.edf	3148800	108750.0	108770.0	0	-1
chb07	chb07_09.edf	3225600	109050.0	109070.0	0	-1
chb07	chb07_09.edf	3302400	109350.0	109370.0	0	-1
chb07	chb07_09.edf	3379200	109650.0	109670.0	0	-1
chb07	chb07_09.edf	3456000	109950.0	109970.0	0	-1
chb07	chb07_09.edf	3532800	110250.0	110270.0	0	-1
chb07	chb07_09.edf	3609600	110550.0	110570.0	0	-1
chb07	chb07_10.edf	0	110858.0	110878.0	0	-1
chb07	chb07_10.edf	76800	111158.0	111178.0	0	-1
chb07	chb07_10.edf	153600	111458.0	111478.0	0	-1
chb07	chb07_10.edf	230400	111758.0	111778.0	0	-1
chb07	chb07_10.edf	307200	112058.0	112078.0	0	-1
chb07	chb07_10.edf	384000	112358.0	112378.0	0	-1
chb07	chb07_10.edf	460800	112658.0	112678.0	0	-1
chb07	chb07_10.edf	537600	112958.0	112978.0	0	-1
chb07	chb07_10.edf	614400	113258.0	113278.0	0	-1
chb07	chb07_10.edf	691200	113558.0	113578.0	0	-1
chb07	chb07_10.edf	768000	113858.0	113878.0	0	-1
chb07	chb07_10.edf	844800	114158.0	114178.0	0	-1
chb07	chb07_10.edf	921600	114458.0	114478.0	0	-1
chb07	chb07_10.edf	998400	114758.0	114778.0	0	-1
chb07	chb07_10.edf	1075200	115058.0	115078.0	0	-1
chb07	chb07_10.edf	1152000	115358.0	115378.0	0	-1
chb07	chb07_10.edf	1228800	115658.0	115678.0	0	-1
chb07	chb07_10.edf	1305600	115958.0	115978.0	0	-1
chb07	chb07_10.edf	1382400	116258.0	116278.0	0	-1
chb07	chb07_10.edf	1459200	116558.0	116578.0	0	-1
chb07	chb07_10.edf	1536000	116858.0	116878.0	0	-1
chb07	chb07_10.edf	1612800	117158.0	117178.0	0	-1
chb07	chb07_10.edf	1689600	117458.0	117478.0	0	-1
chb07	chb07_10.edf	1766400	117758.0	117778.0	0	-1
chb07	chb07_10.edf	1843200	118058.0	118078.0	0	-1
chb07	chb07_10.edf	1920000	118358.0	118378.0	0	-1
chb07	chb07_10.edf	1996800	118658.0	118678.0	0	-1
chb07	chb07_10.edf	2073600	118958.0	118978.0	0	-1
chb07	chb07_10.edf	2150400	119258.0	119278.0	0	-1
chb07	chb07_10.edf	2227200	119558.0	119578.0	0	-1
chb07	chb07_10.edf	2304000	119858.0	119878.0	0	-1
chb07	chb07_10.edf	2380800	120158.0	120178.0	0	-1
chb07	chb07_10.edf	2457600	120458.0	120478.0	0	-1
chb07	chb07_10.edf	2534400	120758.0	120778.0	0	-1
chb07	chb07_10.edf	2611200	121058.0	121078.0	0	-1
chb07	chb07_10.edf	2688000	121358.0	121378.0	0	-1
chb07	chb07_10.edf	2764800	121658.0	121678.0	0	-1
chb07	chb07_10.edf	2841600	121958.0	121978.0	0	-1
chb07	chb07_10.edf	2918400	122258.0	122278.0	0	-1
chb07	chb07_10.edf	2995200	122558.0	122578.0	0	-1
chb07	chb07_10.edf	3072000	122858.0	122878.0	0	-1
chb07	chb07_10.edf	3148800	123158.0	123178.0	0	-1
chb07	chb07_10.edf	3225600	123458.0	123478.0	0	-1
chb07	chb07_10.edf	3302400	123758.0	123778.0	0	-1
chb07	chb07_10.edf	3379200	124058.0	124078.0	0	-1
chb07	chb07_10.edf	3456000	124358.0	124378.0	0	-1
chb07	chb07_10.edf	3532800	124658.0	124678.0	0	-1
chb07	chb07_10.edf	3609600	124958.0	124978.0	0	-1
chb07	chb07_11.edf	0	125265.0	125285.0	0	-1
chb07	chb07_11.edf	76800	125565.0	125585.0	0	-1
chb07	chb07_11.edf	153600	125865.0	125885.0	0	-1
chb07	chb07_11.edf	230400	126165.0	126185.0	0	-1
chb07	chb07_11.edf	307200	126465.0	126485.0	0	-1
chb07	chb07_11.edf	384000	126765.0	126785.0	0	-1
chb07	chb07_11.edf	460800	127065.0	127085.0	0	-1
chb07	chb07_11.edf	537600	127365.0	127385.0	0	-1
chb07	chb07_11.edf	614400	127665.0	127685.0	0	-1
chb07	chb07_11.edf	691200	127965.0	127985.0	0	-1
chb07	chb07_11.edf	768000	128265.0	128285.0	0	-1
chb07	chb07_11.edf	844800	128565.0	128585.0	0	-1
chb07	chb07_11.edf	921600	128865.0	128885.0	0	-1
chb07	chb07_11.edf	998400	129165.0	129185.0	0	-1
chb07	chb07_11.edf	1075200	129465.0	129485.0	0	-1
chb07	chb07_11.edf	1152000	129765.0	129785.0	0	-1
chb07	chb07_11.edf	1228800	130065.0	130085.0	0	-1
chb07	chb07_11.edf	1305600	130365.0	130385.0	0	-1
chb07	chb07_11.edf	1382400	130665.0	130685.0	0	-1
chb07	chb07_11.edf	1459200	130965.0	130985.0	0	-1
chb07	chb07_11.edf	1536000	131265.0	131285.0	0	-1
chb07	chb07_11.edf	1612800	131565.0	131585.0	0	-1
chb07	chb07_11.edf	1689600	131865.0	131885.0	0	-1
chb07	chb07_11.edf	1766400	132165.0	132185.0	0	-1
chb07	chb07_11.edf	1843200	132465.0	132485.0	0	-1
chb07	chb07_11.edf	1920000	132765.0	132785.0	0	-1
chb07	chb07_11.edf	1996800	133065.0	133085.0	0	-1
chb07	chb07_11.edf	2073600	133365.0	133385.0	0	-1
chb07	chb07_11.edf	2150400	133665.0	133685.0	0	-1
chb07	chb07_11.edf	2227200	133965.0	133985.0	0	-1
chb07	chb07_11.edf	2304000	134265.0	134285.0	0	-1
chb07	chb07_11.edf	2380800	134565.0	134585.0	0	-1
chb07	chb07_11.edf	2457600	134865.0	134885.0	0	-1
chb07	chb07_11.edf	2534400	135165.0	135185.0	0	-1
chb07	chb07_11.edf	2611200	135465.0	135485.0	0	-1
chb07	chb07_11.edf	2688000	135765.0	135785.0	0	-1
chb07	chb07_11.edf	2764800	136065.0	136085.0	0	-1
chb07	chb07_11.edf	2841600	136365.0	136385.0	0	-1
chb07	chb07_11.edf	2918400	136665.0	136685.0	0	-1
chb07	chb07_11.edf	2995200	136965.0	136985.0	0	-1
chb07	chb07_11.edf	3072000	137265.0	137285.0	0	-1
chb07	chb07_11.edf	3148800	137565.0	137585.0	0	-1
chb07	chb07_11.edf	3225600	137865.0	137885.0	0	-1
chb07	chb07_11.edf	3302400	138165.0	138185.0	0	-1
chb07	chb07_11.edf	3379200	138465.0	138485.0	0	-1
chb07	chb07_11.edf	3456000	138765.0	138785.0	0	-1
chb07	chb07_11.edf	3532800	139065.0	139085.0	0	-1
chb07	chb07_11.edf	3609600	139365.0	139385.0	0	-1
chb07	chb07_12.edf	0	139674.0	139694.0	0	-1
chb07	chb07_12.edf	76800	139974.0	139994.0	0	-1
chb07	chb07_12.edf	153600	140274.0	140294.0	0	-1
chb07	chb07_12.edf	230400	140574.0	140594.0	0	-1
chb07	chb07_12.edf	307200	140874.0	140894.0	0	-1
chb07	chb07_12.edf	384000	141174.0	141194.0	0	-1
chb07	chb07_12.edf	460800	141474.0	141494.0	0	-1
chb07	chb07_12.edf	537600	141774.0	141794.0	0	-1
chb07	chb07_12.edf	614400	142074.0	142094.0	0	-1
chb07	chb07_12.edf	691200	142374.0	142394.0	0	-1
chb07	chb07_12.edf	768000	142674.0	142694.0	0	-1
chb07	chb07_12.edf	770560	142684.0	142704.0	0	-1
chb07	chb07_12.edf	773120	142694.0	142714.0	0	-1
chb07	chb07_12.edf	775680	142704.0	142724.0	0	-1
chb07	chb07_12.edf	778240	142714.0	142734.0	0	-1
chb07	chb07_12.edf	780800	142724.0	142744.0	0	-1
chb07	chb07_12.edf	783360	142734.0	142754.0	0	-1
chb07	chb07_12.edf	785920	142744.0	142764.0	0	-1
chb07	chb07_12.edf	788480	142754.0	142774.0	0	-1
chb07	chb07_12.edf	791040	142764.0	142784.0	0	-1
chb07	chb07_12.edf	793600	142774.0	142794.0	0	-1
chb07	chb07_12.edf	801280	142804.0	142824.0	1	0	0
chb07	chb07_12.edf	803840	142814.0	142834.0	1	0	0
chb07	chb07_12.edf	806400	142824.0	142844.0	1	0	0
chb07	chb07_12.edf	808960	142834.0	142854.0	1	0	0
chb07	chb07_12.edf	811520	142844.0	142864.0	1	0	0
chb07	chb07_12.edf	814080	142854.0	142874.0	1	0	0
chb07	chb07_12.edf	816640	142864.0	142884.0	1	0	0
chb07	chb07_12.edf	819200	142874.0	142894.0	1	0	0
chb07	chb07_12.edf	821760	142884.0	142904.0	1	0	0
chb07	chb07_12.edf	824320	142894.0	142914.0	1	0	0
chb07	chb07_12.edf	826880	142904.0	142924.0	1	0	0
chb07	chb07_12.edf	829440	142914.0	142934.0	1	0	0
chb07	chb07_12.edf	832000	142924.0	142944.0	1	0	0
chb07	chb07_12.edf	834560	142934.0	142954.0	1	0	0
chb07	chb07_12.edf	837120	142944.0	142964.0	1	0	0
chb07	chb07_12.edf	839680	142954.0	142974.0	1	0	0
chb07	chb07_12.edf	842240	142964.0	142984.0	1	0	0
chb07	chb07_12.edf	844800	142974.0	142994.0	1	0	0
chb07	chb07_12.edf	847360	142984.0	143004.0	1	0	0
chb07	chb07_12.edf	849920	142994.0	143014.0	1	0	0
chb07	chb07_12.edf	852480	143004.0	143024.0	1	0	0
chb07	chb07_12.edf	855040	143014.0	143034.0	1	0	0
chb07	chb07_12.edf	857600	143024.0	143044.0	1	0	0
chb07	chb07_12.edf	860160	143034.0	143054.0	1	0	0
chb07	chb07_12.edf	862720	143044.0	143064.0	1	0	0
chb07	chb07_12.edf	865280	143054.0	143074.0	1	0	0
chb07	chb07_12.edf	867840	143064.0	143084.0	1	0	0
chb07	chb07_12.edf	870400	143074.0	143094.0	1	0	0
chb07	chb07_12.edf	872960	143084.0	143104.0	1	0	0
chb07	chb07_12.edf	875520	143094.0	143114.0	1	0	0
chb07	chb07_12.edf	878080	143104.0	143124.0	1	0	0
chb07	chb07_12.edf	880640	143114.0	143134.0	1	0	0
chb07	chb07_12.edf	883200	143124.0	143144.0	1	0	0
chb07	chb07_12.edf	885760	143134.0	143154.0	1	0	0
chb07	chb07_12.edf	888320	143144.0	143164.0	1	0	0
chb07	chb07_12.edf	890880	143154.0	143174.0	1	0	0
chb07	chb07_12.edf	893440	143164.0	143184.0	1	0	0
chb07	chb07_12.edf	896000	143174.0	143194.0	1	0	0
chb07	chb07_12.edf	898560	143184.0	143204.0	1	0	0
chb07	chb07_12.edf	901120	143194.0	143214.0	1	0	0
chb07	chb07_12.edf	903680	143204.0	143224.0	1	0	0
chb07	chb07_12.edf	906240	143214.0	143234.0	1	0	0
chb07	chb07_12.edf	908800	143224.0	143244.0	1	0	0
chb07	chb07_12.edf	911360	143234.0	143254.0	1	0	0
chb07	chb07_12.edf	913920	143244.0	143264.0	1	0	0
chb07	chb07_12.edf	916480	143254.0	143274.0	1	0	0
chb07	chb07_12.edf	919040	143264.0	143284.0	1	0	0
chb07	chb07_12.edf	921600	143274.0	143294.0	1	0	0
chb07	chb07_12.edf	924160	143284.0	143304.0	1	0	0
chb07	chb07_12.edf	926720	143294.0	143314.0	1	0	0
chb07	chb07_12.edf	929280	143304.0	143324.0	1	0	0
chb07	chb07_12.edf	931840	143314.0	143334.0	1	0	0
chb07	chb07_12.edf	934400	143324.0	143344.0	1	0	0
chb07	chb07_12.edf	936960	143334.0	143354.0	1	0	0
chb07	chb07_12.edf	939520	143344.0	143364.0	1	0	0
chb07	chb07_12.edf	942080	143354.0	143374.0	1	0	0
chb07	chb07_12.edf	944640	143364.0	143384.0	1	0	0
chb07	chb07_12.edf	947200	143374.0	143394.0	1	0	0
chb07	chb07_12.edf	949760	143384.0	143404.0	1	0	0
chb07	chb07_12.edf	952320	143394.0	143414.0	1	0	0
chb07	chb07_12.edf	954880	143404.0	143424.0	1	0	0
chb07	chb07_12.edf	957440	143414.0	143434.0	1	0	0
chb07	chb07_12.edf	960000	143424.0	143444.0	1	0	0
chb07	chb07_12.edf	962560	143434.0	143454.0	1	0	0
chb07	chb07_12.edf	965120	143444.0	143464.0	1	0	0
chb07	chb07_12.edf	967680	143454.0	143474.0	1	0	0
chb07	chb07_12.edf	970240	143464.0	143484.0	1	0	0
chb07	chb07_12.edf	972800	143474.0	143494.0	1	0	0
chb07	chb07_12.edf	975360	143484.0	143504.0	1	0	0
chb07	chb07_12.edf	977920	143494.0	143514.0	1	0	0
chb07	chb07_12.edf	980480	143504.0	143524.0	1	0	0
chb07	chb07_12.edf	983040	143514.0	143534.0	1	0	0
chb07	chb07_12.edf	985600	143524.0	143544.0	1	0	0
chb07	chb07_12.edf	988160	143534.0	143554.0	1	0	0
chb07	chb07_12.edf	990720	143544.0	143564.0	1	0	0
chb07	chb07_12.edf	993280	143554.0	143574.0	1	0	0
chb07	chb07_12.edf	995840	143564.0	143584.0	1	0	0
chb07	chb07_12.edf	998400	143574.0	143594.0	1	0	0
chb07	chb07_12.edf	1000960	143584.0	143604.0	1	0	0
chb07	chb07_12.edf	1003520	143594.0	143614.0	1	0	0
chb07	chb07_12.edf	1006080	143604.0	143624.0	1	0	0
chb07	chb07_12.edf	1008640	143614.0	143634.0	1	0	0
chb07	chb07_12.edf	1011200	143624.0	143644.0	1	0	0
chb07	chb07_12.edf	1013760	143634.0	143654.0	1	0	0
chb07	chb07_12.edf	1016320	143644.0	143664.0	1	0	0
chb07	chb07_12.edf	1018880	143654.0	143674.0	1	0	0
chb07	chb07_12.edf	1021440	143664.0	143684.0	1	0	0
chb07	chb07_12.edf	1024000	143674.0	143694.0	1	0	0
chb07	chb07_12.edf	1026560	143684.0	143704.0	1	0	0
chb07	chb07_12.edf	1029120	143694.0	143714.0	1	0	0
chb07	chb07_12.edf	1031680	143704.0	143724.0	1	0	0
chb07	chb07_12.edf	1034240	143714.0	143734.0	1	0	0
chb07	chb07_12.edf	1036800	143724.0	143744.0	1	0	0
chb07	chb07_12.edf	1039360	143734.0	143754.0	1	0	0
chb07	chb07_12.edf	1041920	143744.0	143764.0	1	0	0
chb07	chb07_12.edf	1044480	143754.0	143774.0	1	0	0
chb07	chb07_12.edf	1047040	143764.0	143784.0	1	0	0
chb07	chb07_12.edf	1049600	143774.0	143794.0	1	0	0
chb07	chb07_12.edf	1052160	143784.0	143804.0	1	0	0
chb07	chb07_12.edf	1054720	143794.0	143814.0	1	0	0
chb07	chb07_12.edf	1057280	143804.0	143824.0	1	0	0
chb07	chb07_12.edf	1059840	143814.0	143834.0	1	0	0
chb07	chb07_12.edf	1062400	143824.0	143844.0	1	0	0
chb07	chb07_12.edf	1064960	143834.0	143854.0	1	0	0
chb07	chb07_12.edf	1067520	143844.0	143864.0	1	0	0
chb07	chb07_12.edf	1070080	143854.0	143874.0	1	0	0
chb07	chb07_12.edf	1072640	143864.0	143884.0	1	0	0
chb07	chb07_12.edf	1075200	143874.0	143894.0	1	0	0
chb07	chb07_12.edf	1077760	143884.0	143904.0	1	0	0
chb07	chb07_12.edf	1080320	143894.0	143914.0	1	0	0
chb07	chb07_12.edf	1082880	143904.0	143924.0	1	0	0
chb07	chb07_12.edf	1085440	143914.0	143934.0	1	0	0
chb07	chb07_12.edf	1088000	143924.0	143944.0	1	0	0
chb07	chb07_12.edf	1090560	143934.0	143954.0	1	0	0
chb07	chb07_12.edf	1093120	143944.0	143964.0	1	0	0
chb07	chb07_12.edf	1095680	143954.0	143974.0	1	0	0
chb07	chb07_12.edf	1098240	143964.0	143984.0	1	0	0
chb07	chb07_12.edf	1100800	143974.0	143994.0	1	0	0
chb07	chb07_12.edf	1103360	143984.0	144004.0	1	0	0
chb07	chb07_12.edf	1105920	143994.0	144014.0	1	0	0
chb07	chb07_12.edf	1108480	144004.0	144024.0	1	0	0
chb07	chb07_12.edf	1111040	144014.0	144034.0	1	0	0
chb07	chb07_12.edf	1113600	144024.0	144044.0	1	0	0
chb07	chb07_12.edf	1116160	144034.0	144054.0	1	0	0
chb07	chb07_12.edf	1118720	144044.0	144064.0	1	0	0
chb07	chb07_12.edf	1121280	144054.0	144074.0	1	0	0
chb07	chb07_12.edf	1123840	144064.0	144084.0	1	0	0
chb07	chb07_12.edf	1126400	144074.0	144094.0	1	0	0
chb07	chb07_12.edf	1128960	144084.0	144104.0	1	0	0
chb07	chb07_12.edf	1131520	144094.0	144114.0	1	0	0
chb07	chb07_12.edf	1134080	144104.0	144124.0	1	0	0
chb07	chb07_12.edf	1136640	144114.0	144134.0	1	0	0
chb07	chb07_12.edf	1139200	144124.0	144144.0	1	0	0
chb07	chb07_12.edf	1141760	144134.0	144154.0	1	0	0
chb07	chb07_12.edf	1144320	144144.0	144164.0	1	0	0
chb07	chb07_12.edf	1146880	144154.0	144174.0	1	0	0
chb07	chb07_12.edf	1149440	144164.0	144184.0	1	0	0
chb07	chb07_12.edf	1152000	144174.0	144194.0	1	0	0
chb07	chb07_12.edf	1154560	144184.0	144204.0	1	0	0
chb07	chb07_12.edf	1157120	144194.0	144214.0	1	0	0
chb07	chb07_12.edf	1159680	144204.0	144224.0	1	0	0
chb07	chb07_12.edf	1162240	144214.0	144234.0	1	0	0
chb07	chb07_12.edf	1164800	144224.0	144244.0	1	0	0
chb07	chb07_12.edf	1167360	144234.0	144254.0	1	0	0
chb07	chb07_12.edf	1169920	144244.0	144264.0	1	0	0
chb07	chb07_12.edf	1172480	144254.0	144274.0	1	0	0
chb07	chb07_12.edf	1175040	144264.0	144284.0	1	0	0
chb07	chb07_12.edf	1177600	144274.0	144294.0	1	0	0
chb07	chb07_14.edf	3593216	171862.0	171882.0	0	-1
chb07	chb07_14.edf	3670016	172162.0	172182.0	0	-1
chb07	chb07_15.edf	0	172230.0	172250.0	0	-1
chb07	chb07_15.edf	76800	172530.0	172550.0	0	-1
chb07	chb07_15.edf	153600	172830.0	172850.0	0	-1
chb07	chb07_15.edf	230400	173130.0	173150.0	0	-1
chb07	chb07_15.edf	307200	173430.0	173450.0	0	-1
chb07	chb07_15.edf	384000	173730.0	173750.0	0	-1
chb07	chb07_15.edf	460800	174030.0	174050.0	0	-1
chb07	chb07_15.edf	537600	174330.0	174350.0	0	-1
chb07	chb07_15.edf	614400	174630.0	174650.0	0	-1
chb07	chb07_15.edf	691200	174930.0	174950.0	0	-1
chb07	chb07_15.edf	768000	175230.0	175250.0	0	-1
chb07	chb07_15.edf	844800	175530.0	175550.0	0	-1
chb07	chb07_15.edf	921600	175830.0	175850.0	0	-1
chb07	chb07_15.edf	998400	176130.0	176150.0	0	-1
chb07	chb07_15.edf	1075200	176430.0	176450.0	0	-1
chb07	chb07_15.edf	1152000	176730.0	176750.0	0	-1
chb07	chb07_15.edf	1228800	177030.0	177050.0	0	-1
chb07	chb07_15.edf	1305600	177330.0	177350.0	0	-1
chb07	chb07_15.edf	1382400	177630.0	177650.0	0	-1
chb07	chb07_15.edf	1459200	177930.0	177950.0	0	-1
chb07	chb07_15.edf	1536000	178230.0	178250.0	0	-1
chb07	chb07_15.edf	1612800	178530.0	178550.0	0	-1
chb07	chb07_15.edf	1689600	178830.0	178850.0	0	-1
chb07	chb07_15.edf	1766400	179130.0	179150.0	0	-1
chb07	chb07_15.edf	1843200	179430.0	179450.0	0	-1
chb07	chb07_15.edf	1920000	179730.0	179750.0	0	-1
chb07	chb07_15.edf	1996800	180030.0	180050.0	0	-1
chb07	chb07_15.edf	2073600	180330.0	180350.0	0	-1
chb07	chb07_15.edf	2150400	180630.0	180650.0	0	-1
chb07	chb07_15.edf	2227200	180930.0	180950.0	0	-1
chb07	chb07_15.edf	2304000	181230.0	181250.0	0	-1
chb07	chb07_15.edf	2380800	181530.0	181550.0	0	-1
chb07	chb07_15.edf	2457600	181830.0	181850.0	0	-1
chb07	chb07_15.edf	2534400	182130.0	182150.0	0	-1
chb07	chb07_15.edf	2611200	182430.0	182450.0	0	-1
chb07	chb07_15.edf	2688000	182730.0	182750.0	0	-1
chb07	chb07_15.edf	2764800	183030.0	183050.0	0	-1
chb07	chb07_15.edf	2841600	183330.0	183350.0	0	-1
chb07	chb07_15.edf	2918400	183630.0	183650.0	0	-1
chb07	chb07_15.edf	2995200	183930.0	183950.0	0	-1
chb07	chb07_15.edf	3072000	184230.0	184250.0	0	-1
chb07	chb07_15.edf	3148800	184530.0	184550.0	0	-1
chb07	chb07_15.edf	3225600	184830.0	184850.0	0	-1
chb07	chb07_15.edf	3302400	185130.0	185150.0	0	-1
chb07	chb07_15.edf	3379200	185430.0	185450.0	0	-1
chb07	chb07_15.edf	3456000	185730.0	185750.0	0	-1
chb07	chb07_15.edf	3532800	186030.0	186050.0	0	-1
chb07	chb07_15.edf	3609600	186330.0	186350.0	0	-1
chb07	chb07_16.edf	0	186638.0	186658.0	0	-1
chb07	chb07_16.edf	76800	186938.0	186958.0	0	-1
chb07	chb07_16.edf	153600	187238.0	187258.0	0	-1
chb07	chb07_16.edf	230400	187538.0	187558.0	0	-1
chb07	chb07_16.edf	307200	187838.0	187858.0	0	-1
chb07	chb07_16.edf	384000	188138.0	188158.0	0	-1
chb07	chb07_16.edf	460800	188438.0	188458.0	0	-1
chb07	chb07_16.edf	537600	188738.0	188758.0	0	-1
chb07	chb07_16.edf	614400	189038.0	189058.0	0	-1
chb07	chb07_16.edf	691200	189338.0	189358.0	0	-1
chb07	chb07_16.edf	768000	189638.0	189658.0	0	-1
chb07	chb07_16.edf	844800	189938.0	189958.0	0	-1
chb07	chb07_16.edf	921600	190238.0	190258.0	0	-1
chb07	chb07_16.edf	998400	190538.0	190558.0	0	-1
chb07	chb07_16.edf	1075200	190838.0	190858.0	0	-1
chb07	chb07_16.edf	1152000	191138.0	191158.0	0	-1
chb07	chb07_16.edf	1228800	191438.0	191458.0	0	-1
chb07	chb07_16.edf	1305600	191738.0	191758.0	0	-1
chb07	chb07_16.edf	1382400	192038.0	192058.0	0	-1
chb07	chb07_16.edf	1459200	192338.0	192358.0	0	-1
chb07	chb07_16.edf	1536000	192638.0	192658.0	0	-1
chb07	chb07_16.edf	1612800	192938.0	192958.0	0	-1
chb07	chb07_16.edf	1689600	193238.0	193258.0	0	-1
chb07	chb07_16.edf	1766400	193538.0	193558.0	0	-1
chb07	chb07_16.edf	1843200	193838.0	193858.0	0	-1
chb07	chb07_16.edf	1920000	194138.0	194158.0	0	-1
chb07	chb07_16.edf	1996800	194438.0	194458.0	0	-1
chb07	chb07_16.edf	2073600	194738.0	194758.0	0	-1
chb07	chb07_16.edf	2150400	195038.0	195058.0	0	-1
chb07	chb07_16.edf	2227200	195338.0	195358.0	0	-1
chb07	chb07_16.edf	2304000	195638.0	195658.0	0	-1
chb07	chb07_16.edf	2380800	195938.0	195958.0	0	-1
chb07	chb07_16.edf	2457600	196238.0	196258.0	0	-1
chb07	chb07_16.edf	2534400	196538.0	196558.0	0	-1
chb07	chb07_16.edf	2611200	196838.0	196858.0	0	-1
chb07	chb07_16.edf	2688000	197138.0	197158.0	0	-1
chb07	chb07_16.edf	2764800	197438.0	197458.0	0	-1
chb07	chb07_16.edf	2841600	197738.0	197758.0	0	-1
chb07	chb07_16.edf	2918400	198038.0	198058.0	0	-1
chb07	chb07_16.edf	2995200	198338.0	198358.0	0	-1
chb07	chb07_16.edf	3072000	198638.0	198658.0	0	-1
chb07	chb07_16.edf	3148800	198938.0	198958.0	0	-1
chb07	chb07_16.edf	3225600	199238.0	199258.0	0	-1
chb07	chb07_16.edf	3302400	199538.0	199558.0	0	-1
chb07	chb07_16.edf	3379200	199838.0	199858.0	0	-1
chb07	chb07_16.edf	3456000	200138.0	200158.0	0	-1
chb07	chb07_16.edf	3532800	200438.0	200458.0	0	-1
chb07	chb07_16.edf	3609600	200738.0	200758.0	0	-1
chb07	chb07_17.edf	0	201051.0	201071.0	0	-1
chb07	chb07_17.edf	76800	201351.0	201371.0	0	-1
chb07	chb07_17.edf	153600	201651.0	201671.0	0	-1
chb07	chb07_17.edf	230400	201951.0	201971.0	0	-1
chb07	chb07_17.edf	307200	202251.0	202271.0	0	-1
chb07	chb07_17.edf	384000	202551.0	202571.0	0	-1
chb07	chb07_17.edf	460800	202851.0	202871.0	0	-1
chb07	chb07_17.edf	537600	203151.0	203171.0	0	-1
chb07	chb07_17.edf	614400	203451.0	203471.0	0	-1
chb07	chb07_17.edf	691200	203751.0	203771.0	0	-1
chb07	chb07_17.edf	768000	204051.0	204071.0	0	-1
chb07	chb07_17.edf	844800	204351.0	204371.0	0	-1
chb07	chb07_17.edf	921600	204651.0	204671.0	0	-1
chb07	chb07_17.edf	998400	204951.0	204971.0	0	-1
chb07	chb07_17.edf	1075200	205251.0	205271.0	0	-1
chb07	chb07_17.edf	1152000	205551.0	205571.0	0	-1
chb07	chb07_17.edf	1228800	205851.0	205871.0	0	-1
chb07	chb07_17.edf	1305600	206151.0	206171.0	0	-1
chb07	chb07_17.edf	1382400	206451.0	206471.0	0	-1
chb07	chb07_17.edf	1459200	206751.0	206771.0	0	-1
chb07	chb07_17.edf	1536000	207051.0	207071.0	0	-1
chb07	chb07_17.edf	1612800	207351.0	207371.0	0	-1
chb07	chb07_17.edf	1689600	207651.0	207671.0	0	-1
chb07	chb07_17.edf	1766400	207951.0	207971.0	0	-1
chb07	chb07_17.edf	1843200	208251.0	208271.0	0	-1
chb07	chb07_17.edf	1920000	208551.0	208571.0	0	-1
chb07	chb07_17.edf	1996800	208851.0	208871.0	0	-1
chb07	chb07_17.edf	2073600	209151.0	209171.0	0	-1
chb07	chb07_17.edf	2150400	209451.0	209471.0	0	-1
chb07	chb07_17.edf	2227200	209751.0	209771.0	0	-1
chb07	chb07_17.edf	2304000	210051.0	210071.0	0	-1
chb07	chb07_17.edf	2380800	210351.0	210371.0	0	-1
chb07	chb07_17.edf	2457600	210651.0	210671.0	0	-1
chb07	chb07_17.edf	2534400	210951.0	210971.0	0	-1
chb07	chb07_17.edf	2611200	211251.0	211271.0	0	-1
chb07	chb07_17.edf	2688000	211551.0	211571.0	0	-1
chb07	chb07_17.edf	2764800	211851.0	211871.0	0	-1
chb07	chb07_17.edf	2841600	212151.0	212171.0	0	-1
chb07	chb07_17.edf	2918400	212451.0	212471.0	0	-1
chb07	chb07_17.edf	2995200	212751.0	212771.0	0	-1
chb07	chb07_17.edf	3072000	213051.0	213071.0	0	-1
chb07	chb07_17.edf	3148800	213351.0	213371.0	0	-1
chb07	chb07_17.edf	3225600	213651.0	213671.0	0	-1
chb07	chb07_17.edf	3302400	213951.0	213971.0	0	-1
chb07	chb07_17.edf	3379200	214251.0	214271.0	0	-1
chb07	chb07_17.edf	3456000	214551.0	214571.0	0	-1
chb07	chb07_17.edf	3532800	214851.0	214871.0	0	-1
chb07	chb07_17.edf	3609600	215151.0	215171.0	0	-1
chb07	chb07_18.edf	0	215460.0	215480.0	0	-1
chb07	chb07_18.edf	76800	215760.0	215780.0	0	-1
chb07	chb07_18.edf	153600	216060.0	216080.0	0	-1
chb07	chb07_18.edf	230400	216360.0	216380.0	0	-1
chb07	chb07_18.edf	307200	216660.0	216680.0	0	-1
chb07	chb07_18.edf	384000	216960.0	216980.0	0	-1
chb07	chb07_18.edf	460800	217260.0	217280.0	0	-1
chb07	chb07_18.edf	537600	217560.0	217580.0	0	-1
chb07	chb07_18.edf	614400	217860.0	217880.0	0	-1
chb07	chb07_18.edf	691200	218160.0	218180.0	0	-1
chb07	chb07_18.edf	768000	218460.0	218480.0	0	-1
chb07	chb07_18.edf	844800	218760.0	218780.0	0	-1
chb07	chb07_18.edf	921600	219060.0	219080.0	0	-1
chb07	chb07_18.edf	998400	219360.0	219380.0	0	-1
chb07	chb07_18.edf	1075200	219660.0	219680.0	0	-1
chb07	chb07_18.edf	1152000	219960.0	219980.0	0	-1
chb07	chb07_18.edf	1228800	220260.0	220280.0	0	-1
chb07	chb07_18.edf	1305600	220560.0	220580.0	0	-1
chb07	chb07_18.edf	1382400	220860.0	220880.0	0	-1
chb07	chb07_18.edf	1459200	221160.0	221180.0	0	-1
chb07	chb07_18.edf	1536000	221460.0	221480.0	0	-1
chb07	chb07_18.edf	1612800	221760.0	221780.0	0	-1
chb07	chb07_18.edf	1689600	222060.0	222080.0	0	-1
chb07	chb07_18.edf	1766400	222360.0	222380.0	0	-1
chb07	chb07_18.edf	1843200	222660.0	222680.0	0	-1
chb07	chb07_18.edf	1920000	222960.0	222980.0	0	-1
chb07	chb07_18.edf	1996800	223260.0	223280.0	0	-1
chb07	chb07_18.edf	2073600	223560.0	223580.0	0	-1
chb07	chb07_18.edf	2150400	223860.0	223880.0	0	-1
chb07	chb07_18.edf	2227200	224160.0	224180.0	0	-1
chb07	chb07_18.edf	2304000	224460.0	224480.0	0	-1
chb07	chb07_18.edf	2380800	224760.0	224780.0	0	-1
chb07	chb07_18.edf	2457600	225060.0	225080.0	0	-1
chb07	chb07_18.edf	2534400	225360.0	225380.0	0	-1
chb07	chb07_18.edf	2611200	225660.0	225680.0	0	-1
chb07	chb07_18.edf	2688000	225960.0	225980.0	0	-1
chb07	chb07_18.edf	2764800	226260.0	226280.0	0	-1
chb07	chb07_18.edf	2841600	226560.0	226580.0	0	-1
chb07	chb07_18.edf	2918400	226860.0	226880.0	0	-1
chb07	chb07_18.edf	2995200	227160.0	227180.0	0	-1
chb07	chb07_18.edf	3072000	227460.0	227480.0	0	-1
chb07	chb07_19.edf	0	227644.0	227664.0	0	-1
chb07	chb07_19.edf	76800	227944.0	227964.0	0	-1
chb07	chb07_19.edf	153600	228244.0	228264.0	0	-1
chb07	chb07_19.edf	230400	228544.0	228564.0	0	-1
chb07	chb07_19.edf	307200	228844.0	228864.0	0	-1
chb07	chb07_19.edf	384000	229144.0	229164.0	0	-1
chb07	chb07_19.edf	460800	229444.0	229464.0	0	-1
chb07	chb07_19.edf	537600	229744.0	229764.0	0	-1
chb07	chb07_19.edf	614400	230044.0	230064.0	0	-1
chb07	chb07_19.edf	691200	230344.0	230364.0	0	-1
chb07	chb07_19.edf	768000	230644.0	230664.0	0	-1
chb07	chb07_19.edf	844800	230944.0	230964.0	0	-1
chb07	chb07_19.edf	921600	231244.0	231264.0	0	-1
chb07	chb07_19.edf	998400	231544.0	231564.0	0	-1
chb07	chb07_19.edf	1075200	231844.0	231864.0	0	-1
chb07	chb07_19.edf	1152000	232144.0	232164.0	0	-1
chb07	chb07_19.edf	1228800	232444.0	232464.0	0	-1
chb07	chb07_19.edf	1305600	232744.0	232764.0	0	-1
chb07	chb07_19.edf	1382400	233044.0	233064.0	0	-1
chb07	chb07_19.edf	1459200	233344.0	233364.0	0	-1
chb07	chb07_19.edf	1536000	233644.0	233664.0	0	-1
chb07	chb07_19.edf	1612800	233944.0	233964.0	0	-1
chb07	chb07_19.edf	1689600	234244.0	234264.0	0	-1
chb07	chb07_19.edf	1766400	234544.0	234564.0	0	-1
chb07	chb07_19.edf	1843200	234844.0	234864.0	0	-1
chb07	chb07_19.edf	1920000	235144.0	235164.0	0	-1
chb07	chb07_19.edf	1996800	235444.0	235464.0	0	-1
chb07	chb07_19.edf	2073600	235744.0	235764.0	0	-1
chb07	chb07_19.edf	2150400	236044.0	236064.0	0	-1
chb07	chb07_19.edf	2227200	236344.0	236364.0	0	-1
chb07	chb07_19.edf	2304000	236644.0	236664.0	0	-1
chb07	chb07_19.edf	2380800	236944.0	236964.0	0	-1
chb07	chb07_19.edf	2457600	237244.0	237264.0	0	-1
chb07	chb07_19.edf	2534400	237544.0	237564.0	0	-1
chb07	chb07_19.edf	2611200	237844.0	237864.0	0	-1
chb07	chb07_19.edf	2688000	238144.0	238164.0	0	-1
chb07	chb07_19.edf	2764800	238444.0	238464.0	0	-1
chb07	chb07_19.edf	2841600	238744.0	238764.0	0	-1
chb07	chb07_19.edf	2918400	239044.0	239064.0	0	-1
chb07	chb07_19.edf	2995200	239344.0	239364.0	0	-1
chb07	chb07_19.edf	2997760	239354.0	239374.0	0	-1
chb07	chb07_19.edf	3000320	239364.0	239384.0	0	-1
chb07	chb07_19.edf	3002880	239374.0	239394.0	0	-1
chb07	chb07_19.edf	3005440	239384.0	239404.0	0	-1
chb07	chb07_19.edf	3008000	239394.0	239414.0	0	-1
chb07	chb07_19.edf	3010560	239404.0	239424.0	0	-1
chb07	chb07_19.edf	3013120	239414.0	239434.0	0	-1
chb07	chb07_19.edf	3015680	239424.0	239444.0	0	-1
chb07	chb07_19.edf	3018240	239434.0	239454.0	0	-1
chb07	chb07_19.edf	3020800	239444.0	239464.0	0	-1
chb07	chb07_19.edf	3023360	239454.0	239474.0	0	-1
chb07	chb07_19.edf	3025920	239464.0	239484.0	0	-1
chb07	chb07_19.edf	3028480	239474.0	239494.0	0	-1
chb07	chb07_19.edf	3031040	239484.0	239504.0	0	-1
chb07	chb07_19.edf	3033600	239494.0	239514.0	0	-1
chb07	chb07_19.edf	3036160	239504.0	239524.0	0	-1
chb07	chb07_19.edf	3043840	239534.0	239554.0	1	2	2
chb07	chb07_19.edf	3046400	239544.0	239564.0	1	2	2
chb07	chb07_19.edf	3048960	239554.0	239574.0	1	2	2
chb07	chb07_19.edf	3051520	239564.0	239584.0	1	2	2
chb07	chb07_19.edf	3054080	239574.0	239594.0	1	2	2
chb07	chb07_19.edf	3056640	239584.0	239604.0	1	2	2
chb07	chb07_19.edf	3059200	239594.0	239614.0	1	2	2
chb07	chb07_19.edf	3061760	239604.0	239624.0	1	2	2
chb07	chb07_19.edf	3064320	239614.0	239634.0	1	2	2
chb07	chb07_19.edf	3066880	239624.0	239644.0	1	2	2
chb07	chb07_19.edf	3069440	239634.0	239654.0	1	2	2
chb07	chb07_19.edf	3072000	239644.0	239664.0	1	2	2
chb07	chb07_19.edf	3074560	239654.0	239674.0	1	2	2
chb07	chb07_19.edf	3077120	239664.0	239684.0	1	2	2
chb07	chb07_19.edf	3079680	239674.0	239694.0	1	2	2
chb07	chb07_19.edf	3082240	239684.0	239704.0	1	2	2
chb07	chb07_19.edf	3084800	239694.0	239714.0	1	2	2
chb07	chb07_19.edf	3087360	239704.0	239724.0	1	2	2
chb07	chb07_19.edf	3089920	239714.0	239734.0	1	2	2
chb07	chb07_19.edf	3092480	239724.0	239744.0	1	2	2
chb07	chb07_19.edf	3095040	239734.0	239754.0	1	2	2
chb07	chb07_19.edf	3097600	239744.0	239764.0	1	2	2
chb07	chb07_19.edf	3100160	239754.0	239774.0	1	2	2
chb07	chb07_19.edf	3102720	239764.0	239784.0	1	2	2
chb07	chb07_19.edf	3105280	239774.0	239794.0	1	2	2
chb07	chb07_19.edf	3107840	239784.0	239804.0	1	2	2
chb07	chb07_19.edf	3110400	239794.0	239814.0	1	2	2
chb07	chb07_19.edf	3112960	239804.0	239824.0	1	2	2
chb07	chb07_19.edf	3115520	239814.0	239834.0	1	2	2
chb07	chb07_19.edf	3118080	239824.0	239844.0	1	2	2
chb07	chb07_19.edf	3120640	239834.0	239854.0	1	2	2
chb07	chb07_19.edf	3123200	239844.0	239864.0	1	2	2
chb07	chb07_19.edf	3125760	239854.0	239874.0	1	2	2
chb07	chb07_19.edf	3128320	239864.0	239884.0	1	2	2
chb07	chb07_19.edf	3130880	239874.0	239894.0	1	2	2
chb07	chb07_19.edf	3133440	239884.0	239904.0	1	2	2
chb07	chb07_19.edf	3136000	239894.0	239914.0	1	2	2
chb07	chb07_19.edf	3138560	239904.0	239924.0	1	2	2
chb07	chb07_19.edf	3141120	239914.0	239934.0	1	2	2
chb07	chb07_19.edf	3143680	239924.0	239944.0	1	2	2
chb07	chb07_19.edf	3146240	239934.0	239954.0	1	2	2
chb07	chb07_19.edf	3148800	239944.0	239964.0	1	2	2
chb07	chb07_19.edf	3151360	239954.0	239974.0	1	2	2
chb07	chb07_19.edf	3153920	239964.0	239984.0	1	2	2
chb07	chb07_19.edf	3156480	239974.0	239994.0	1	2	2
chb07	chb07_19.edf	3159040	239984.0	240004.0	1	2	2
chb07	chb07_19.edf	3161600	239994.0	240014.0	1	2	2
chb07	chb07_19.edf	3164160	240004.0	240024.0	1	2	2
chb07	chb07_19.edf	3166720	240014.0	240034.0	1	2	2
chb07	chb07_19.edf	3169280	240024.0	240044.0	1	2	2
chb07	chb07_19.edf	3171840	240034.0	240054.0	1	2	2
chb07	chb07_19.edf	3174400	240044.0	240064.0	1	2	2
chb07	chb07_19.edf	3176960	240054.0	240074.0	1	2	2
chb07	chb07_19.edf	3179520	240064.0	240084.0	1	2	2
chb07	chb07_19.edf	3182080	240074.0	240094.0	1	2	2
chb07	chb07_19.edf	3184640	240084.0	240104.0	1	2	2
chb07	chb07_19.edf	3187200	240094.0	240114.0	1	2	2
chb07	chb07_19.edf	3189760	240104.0	240124.0	1	2	2
chb07	chb07_19.edf	3192320	240114.0	240134.0	1	2	2
chb07	chb07_19.edf	3194880	240124.0	240144.0	1	2	2
chb07	chb07_19.edf	3197440	240134.0	240154.0	1	2	2
chb07	chb07_19.edf	3200000	240144.0	240164.0	1	2	2
chb07	chb07_19.edf	3202560	240154.0	240174.0	1	2	2
chb07	chb07_19.edf	3205120	240164.0	240184.0	1	2	2
chb07	chb07_19.edf	3207680	240174.0	240194.0	1	2	2
chb07	chb07_19.edf	3210240	240184.0	240204.0	1	2	2
chb07	chb07_19.edf	3212800	240194.0	240214.0	1	2	2
chb07	chb07_19.edf	3215360	240204.0	240224.0	1	2	2
chb07	chb07_19.edf	3217920	240214.0	240234.0	1	2	2
chb07	chb07_19.edf	3220480	240224.0	240244.0	1	2	2
chb07	chb07_19.edf	3223040	240234.0	240254.0	1	2	2
chb07	chb07_19.edf	3225600	240244.0	240264.0	1	2	2
chb07	chb07_19.edf	3228160	240254.0	240274.0	1	2	2
chb07	chb07_19.edf	3230720	240264.0	240284.0	1	2	2
chb07	chb07_19.edf	3233280	240274.0	240294.0	1	2	2
chb07	chb07_19.edf	3235840	240284.0	240304.0	1	2	2
chb07	chb07_19.edf	3238400	240294.0	240314.0	1	2	2
chb07	chb07_19.edf	3240960	240304.0	240324.0	1	2	2
chb07	chb07_19.edf	3243520	240314.0	240334.0	1	2	2
chb07	chb07_19.edf	3246080	240324.0	240344.0	1	2	2
chb07	chb07_19.edf	3248640	240334.0	240354.0	1	2	2
chb07	chb07_19.edf	3251200	240344.0	240364.0	1	2	2
chb07	chb07_19.edf	3253760	240354.0	240374.0	1	2	2
chb07	chb07_19.edf	3256320	240364.0	240384.0	1	2	2
chb07	chb07_19.edf	3258880	240374.0	240394.0	1	2	2
chb07	chb07_19.edf	3261440	240384.0	240404.0	1	2	2
chb07	chb07_19.edf	3264000	240394.0	240414.0	1	2	2
chb07	chb07_19.edf	3266560	240404.0	240424.0	1	2	2
chb07	chb07_19.edf	3269120	240414.0	240434.0	1	2	2
chb07	chb07_19.edf	3271680	240424.0	240444.0	1	2	2
chb07	chb07_19.edf	3274240	240434.0	240454.0	1	2	2
chb07	chb07_19.edf	3276800	240444.0	240464.0	1	2	2
chb07	chb07_19.edf	3279360	240454.0	240474.0	1	2	2
chb07	chb07_19.edf	3281920	240464.0	240484.0	1	2	2
chb07	chb07_19.edf	3284480	240474.0	240494.0	1	2	2
chb07	chb07_19.edf	3287040	240484.0	240504.0	1	2	2
chb07	chb07_19.edf	3289600	240494.0	240514.0	1	2	2
chb07	chb07_19.edf	3292160	240504.0	240524.0	1	2	2
chb07	chb07_19.edf	3294720	240514.0	240534.0	1	2	2
chb07	chb07_19.edf	3297280	240524.0	240544.0	1	2	2
chb07	chb07_19.edf	3299840	240534.0	240554.0	1	2	2
chb07	chb07_19.edf	3302400	240544.0	240564.0	1	2	2
chb07	chb07_19.edf	3304960	240554.0	240574.0	1	2	2
chb07	chb07_19.edf	3307520	240564.0	240584.0	1	2	2
chb07	chb07_19.edf	3310080	240574.0	240594.0	1	2	2
chb07	chb07_19.edf	3312640	240584.0	240604.0	1	2	2
chb07	chb07_19.edf	3315200	240594.0	240614.0	1	2	2
chb07	chb07_19.edf	3317760	240604.0	240624.0	1	2	2
chb07	chb07_19.edf	3320320	240614.0	240634.0	1	2	2
chb07	chb07_19.edf	3322880	240624.0	240644.0	1	2	2
chb07	chb07_19.edf	3325440	240634.0	240654.0	1	2	2
chb07	chb07_19.edf	3328000	240644.0	240664.0	1	2	2
chb07	chb07_19.edf	3330560	240654.0	240674.0	1	2	2
chb07	chb07_19.edf	3333120	240664.0	240684.0	1	2	2
chb07	chb07_19.edf	3335680	240674.0	240694.0	1	2	2
chb07	chb07_19.edf	3338240	240684.0	240704.0	1	2	2
chb07	chb07_19.edf	3340800	240694.0	240714.0	1	2	2
chb07	chb07_19.edf	3343360	240704.0	240724.0	1	2	2
chb07	chb07_19.edf	3345920	240714.0	240734.0	1	2	2
chb07	chb07_19.edf	3348480	240724.0	240744.0	1	2	2
chb07	chb07_19.edf	3351040	240734.0	240754.0	1	2	2
chb07	chb07_19.edf	3353600	240744.0	240764.0	1	2	2
chb07	chb07_19.edf	3356160	240754.0	240774.0	1	2	2
chb07	chb07_19.edf	3358720	240764.0	240784.0	1	2	2
chb07	chb07_19.edf	3361280	240774.0	240794.0	1	2	2
chb07	chb07_19.edf	3363840	240784.0	240804.0	1	2	2
chb07	chb07_19.edf	3366400	240794.0	240814.0	1	2	2
chb07	chb07_19.edf	3368960	240804.0	240824.0	1	2	2
chb07	chb07_19.edf	3371520	240814.0	240834.0	1	2	2
chb07	chb07_19.edf	3374080	240824.0	240844.0	1	2	2
chb07	chb07_19.edf	3376640	240834.0	240854.0	1	2	2
chb07	chb07_19.edf	3379200	240844.0	240864.0	1	2	2
chb07	chb07_19.edf	3381760	240854.0	240874.0	1	2	2
chb07	chb07_19.edf	3384320	240864.0	240884.0	1	2	2
chb07	chb07_19.edf	3386880	240874.0	240894.0	1	2	2
chb07	chb07_19.edf	3389440	240884.0	240904.0	1	2	2
chb07	chb07_19.edf	3392000	240894.0	240914.0	1	2	2
chb07	chb07_19.edf	3394560	240904.0	240924.0	1	2	2
chb07	chb07_19.edf	3397120	240914.0	240934.0	1	2	2
chb07	chb07_19.edf	3399680	240924.0	240944.0	1	2	2
chb07	chb07_19.edf	3402240	240934.0	240954.0	1	2	2
chb07	chb07_19.edf	3404800	240944.0	240964.0	1	2	2
chb07	chb07_19.edf	3407360	240954.0	240974.0	1	2	2
chb07	chb07_19.edf	3409920	240964.0	240984.0	1	2	2
chb07	chb07_19.edf	3412480	240974.0	240994.0	1	2	2
chb07	chb07_19.edf	3415040	240984.0	241004.0	1	2	2
chb07	chb07_19.edf	3417600	240994.0	241014.0	1	2	2
chb07	chb07_19.edf	3420160	241004.0	241024.0	1	2	2
