## Supplementary material for "Same pipelines, different answers: how evaluation design shapes EEG seizure prediction": Reproducibility archive (code, manifests and predictions): chb09_candidates.csv

case	file	start_sample	start_s	end_s	label	event_id	event_ids
chb09	chb09_01.edf	0	0.0	20.0	0	-1
chb09	chb09_01.edf	76800	300.0	320.0	0	-1
chb09	chb09_01.edf	153600	600.0	620.0	0	-1
chb09	chb09_01.edf	230400	900.0	920.0	0	-1
chb09	chb09_01.edf	307200	1200.0	1220.0	0	-1
chb09	chb09_01.edf	384000	1500.0	1520.0	0	-1
chb09	chb09_01.edf	460800	1800.0	1820.0	0	-1
chb09	chb09_01.edf	537600	2100.0	2120.0	0	-1
chb09	chb09_01.edf	614400	2400.0	2420.0	0	-1
chb09	chb09_01.edf	691200	2700.0	2720.0	0	-1
chb09	chb09_01.edf	768000	3000.0	3020.0	0	-1
chb09	chb09_01.edf	844800	3300.0	3320.0	0	-1
chb09	chb09_01.edf	921600	3600.0	3620.0	0	-1
chb09	chb09_01.edf	998400	3900.0	3920.0	0	-1
chb09	chb09_01.edf	1075200	4200.0	4220.0	0	-1
chb09	chb09_01.edf	1152000	4500.0	4520.0	0	-1
chb09	chb09_01.edf	1228800	4800.0	4820.0	0	-1
chb09	chb09_01.edf	1305600	5100.0	5120.0	0	-1
chb09	chb09_01.edf	1382400	5400.0	5420.0	0	-1
chb09	chb09_01.edf	1459200	5700.0	5720.0	0	-1
chb09	chb09_01.edf	1536000	6000.0	6020.0	0	-1
chb09	chb09_01.edf	1612800	6300.0	6320.0	0	-1
chb09	chb09_01.edf	1689600	6600.0	6620.0	0	-1
chb09	chb09_01.edf	1766400	6900.0	6920.0	0	-1
chb09	chb09_01.edf	1843200	7200.0	7220.0	0	-1
chb09	chb09_01.edf	1920000	7500.0	7520.0	0	-1
chb09	chb09_01.edf	1996800	7800.0	7820.0	0	-1
chb09	chb09_02.edf	0	8091.0	8111.0	0	-1
chb09	chb09_02.edf	76800	8391.0	8411.0	0	-1
chb09	chb09_02.edf	153600	8691.0	8711.0	0	-1
chb09	chb09_02.edf	230400	8991.0	9011.0	0	-1
chb09	chb09_02.edf	307200	9291.0	9311.0	0	-1
chb09	chb09_02.edf	384000	9591.0	9611.0	0	-1
chb09	chb09_02.edf	460800	9891.0	9911.0	0	-1
chb09	chb09_02.edf	537600	10191.0	10211.0	0	-1
chb09	chb09_02.edf	614400	10491.0	10511.0	0	-1
chb09	chb09_02.edf	691200	10791.0	10811.0	0	-1
chb09	chb09_02.edf	768000	11091.0	11111.0	0	-1
chb09	chb09_02.edf	844800	11391.0	11411.0	0	-1
chb09	chb09_02.edf	921600	11691.0	11711.0	0	-1
chb09	chb09_02.edf	998400	11991.0	12011.0	0	-1
chb09	chb09_02.edf	1075200	12291.0	12311.0	0	-1
chb09	chb09_02.edf	1152000	12591.0	12611.0	0	-1
chb09	chb09_02.edf	1228800	12891.0	12911.0	0	-1
chb09	chb09_02.edf	1305600	13191.0	13211.0	0	-1
chb09	chb09_02.edf	1382400	13491.0	13511.0	0	-1
chb09	chb09_02.edf	1459200	13791.0	13811.0	0	-1
chb09	chb09_02.edf	1536000	14091.0	14111.0	0	-1
chb09	chb09_02.edf	1612800	14391.0	14411.0	0	-1
chb09	chb09_02.edf	1689600	14691.0	14711.0	0	-1
chb09	chb09_02.edf	1766400	14991.0	15011.0	0	-1
chb09	chb09_02.edf	1843200	15291.0	15311.0	0	-1
chb09	chb09_02.edf	1920000	15591.0	15611.0	0	-1
chb09	chb09_02.edf	1996800	15891.0	15911.0	0	-1
chb09	chb09_02.edf	2073600	16191.0	16211.0	0	-1
chb09	chb09_02.edf	2150400	16491.0	16511.0	0	-1
chb09	chb09_02.edf	2227200	16791.0	16811.0	0	-1
chb09	chb09_02.edf	2304000	17091.0	17111.0	0	-1
chb09	chb09_02.edf	2380800	17391.0	17411.0	0	-1
chb09	chb09_02.edf	2457600	17691.0	17711.0	0	-1
chb09	chb09_02.edf	2534400	17991.0	18011.0	0	-1
chb09	chb09_02.edf	2611200	18291.0	18311.0	0	-1
chb09	chb09_02.edf	2688000	18591.0	18611.0	0	-1
chb09	chb09_02.edf	2764800	18891.0	18911.0	0	-1
chb09	chb09_02.edf	2841600	19191.0	19211.0	0	-1
chb09	chb09_02.edf	2918400	19491.0	19511.0	0	-1
chb09	chb09_02.edf	2995200	19791.0	19811.0	0	-1
chb09	chb09_02.edf	3072000	20091.0	20111.0	0	-1
chb09	chb09_02.edf	3148800	20391.0	20411.0	0	-1
chb09	chb09_02.edf	3225600	20691.0	20711.0	0	-1
chb09	chb09_02.edf	3302400	20991.0	21011.0	0	-1
chb09	chb09_02.edf	3379200	21291.0	21311.0	0	-1
chb09	chb09_02.edf	3456000	21591.0	21611.0	0	-1
chb09	chb09_02.edf	3532800	21891.0	21911.0	0	-1
chb09	chb09_02.edf	3609600	22191.0	22211.0	0	-1
chb09	chb09_03.edf	0	22850.0	22870.0	0	-1
chb09	chb09_03.edf	76800	23150.0	23170.0	0	-1
chb09	chb09_03.edf	153600	23450.0	23470.0	0	-1
chb09	chb09_03.edf	230400	23750.0	23770.0	0	-1
chb09	chb09_03.edf	307200	24050.0	24070.0	0	-1
chb09	chb09_03.edf	384000	24350.0	24370.0	0	-1
chb09	chb09_03.edf	460800	24650.0	24670.0	0	-1
chb09	chb09_03.edf	537600	24950.0	24970.0	0	-1
chb09	chb09_03.edf	614400	25250.0	25270.0	0	-1
chb09	chb09_03.edf	691200	25550.0	25570.0	0	-1
chb09	chb09_03.edf	768000	25850.0	25870.0	0	-1
chb09	chb09_03.edf	844800	26150.0	26170.0	0	-1
chb09	chb09_03.edf	921600	26450.0	26470.0	0	-1
chb09	chb09_03.edf	998400	26750.0	26770.0	0	-1
chb09	chb09_03.edf	1075200	27050.0	27070.0	0	-1
chb09	chb09_03.edf	1152000	27350.0	27370.0	0	-1
chb09	chb09_03.edf	1228800	27650.0	27670.0	0	-1
chb09	chb09_03.edf	1305600	27950.0	27970.0	0	-1
chb09	chb09_03.edf	1382400	28250.0	28270.0	0	-1
chb09	chb09_03.edf	1459200	28550.0	28570.0	0	-1
chb09	chb09_03.edf	1536000	28850.0	28870.0	0	-1
chb09	chb09_03.edf	1612800	29150.0	29170.0	0	-1
chb09	chb09_03.edf	1689600	29450.0	29470.0	0	-1
chb09	chb09_03.edf	1766400	29750.0	29770.0	0	-1
chb09	chb09_03.edf	1843200	30050.0	30070.0	0	-1
chb09	chb09_03.edf	1920000	30350.0	30370.0	0	-1
chb09	chb09_03.edf	1996800	30650.0	30670.0	0	-1
chb09	chb09_03.edf	2073600	30950.0	30970.0	0	-1
chb09	chb09_03.edf	2150400	31250.0	31270.0	0	-1
chb09	chb09_03.edf	2227200	31550.0	31570.0	0	-1
chb09	chb09_03.edf	2304000	31850.0	31870.0	0	-1
chb09	chb09_03.edf	2380800	32150.0	32170.0	0	-1
chb09	chb09_03.edf	2457600	32450.0	32470.0	0	-1
chb09	chb09_03.edf	2534400	32750.0	32770.0	0	-1
chb09	chb09_03.edf	2611200	33050.0	33070.0	0	-1
chb09	chb09_03.edf	2688000	33350.0	33370.0	0	-1
chb09	chb09_03.edf	2764800	33650.0	33670.0	0	-1
chb09	chb09_03.edf	2841600	33950.0	33970.0	0	-1
chb09	chb09_03.edf	2918400	34250.0	34270.0	0	-1
chb09	chb09_03.edf	2995200	34550.0	34570.0	0	-1
chb09	chb09_03.edf	3072000	34850.0	34870.0	0	-1
chb09	chb09_03.edf	3148800	35150.0	35170.0	0	-1
chb09	chb09_03.edf	3225600	35450.0	35470.0	0	-1
chb09	chb09_03.edf	3302400	35750.0	35770.0	0	-1
chb09	chb09_03.edf	3379200	36050.0	36070.0	0	-1
chb09	chb09_03.edf	3456000	36350.0	36370.0	0	-1
chb09	chb09_03.edf	3532800	36650.0	36670.0	0	-1
chb09	chb09_03.edf	3609600	36950.0	36970.0	0	-1
chb09	chb09_04.edf	0	37253.0	37273.0	0	-1
chb09	chb09_04.edf	76800	37553.0	37573.0	0	-1
chb09	chb09_04.edf	153600	37853.0	37873.0	0	-1
chb09	chb09_04.edf	230400	38153.0	38173.0	0	-1
chb09	chb09_04.edf	307200	38453.0	38473.0	0	-1
chb09	chb09_04.edf	384000	38753.0	38773.0	0	-1
chb09	chb09_04.edf	460800	39053.0	39073.0	0	-1
chb09	chb09_04.edf	537600	39353.0	39373.0	0	-1
chb09	chb09_04.edf	614400	39653.0	39673.0	0	-1
chb09	chb09_04.edf	691200	39953.0	39973.0	0	-1
chb09	chb09_04.edf	768000	40253.0	40273.0	0	-1
chb09	chb09_04.edf	844800	40553.0	40573.0	0	-1
chb09	chb09_04.edf	921600	40853.0	40873.0	0	-1
chb09	chb09_04.edf	998400	41153.0	41173.0	0	-1
chb09	chb09_04.edf	1075200	41453.0	41473.0	0	-1
chb09	chb09_04.edf	1152000	41753.0	41773.0	0	-1
chb09	chb09_04.edf	1228800	42053.0	42073.0	0	-1
chb09	chb09_04.edf	1305600	42353.0	42373.0	0	-1
chb09	chb09_04.edf	1382400	42653.0	42673.0	0	-1
chb09	chb09_04.edf	1459200	42953.0	42973.0	0	-1
chb09	chb09_04.edf	1536000	43253.0	43273.0	0	-1
chb09	chb09_04.edf	1612800	43553.0	43573.0	0	-1
chb09	chb09_04.edf	1689600	43853.0	43873.0	0	-1
chb09	chb09_04.edf	1766400	44153.0	44173.0	0	-1
chb09	chb09_04.edf	1843200	44453.0	44473.0	0	-1
chb09	chb09_04.edf	1920000	44753.0	44773.0	0	-1
chb09	chb09_04.edf	1996800	45053.0	45073.0	0	-1
chb09	chb09_04.edf	2073600	45353.0	45373.0	0	-1
chb09	chb09_04.edf	2150400	45653.0	45673.0	0	-1
chb09	chb09_04.edf	2227200	45953.0	45973.0	0	-1
chb09	chb09_04.edf	2304000	46253.0	46273.0	0	-1
chb09	chb09_04.edf	2380800	46553.0	46573.0	0	-1
chb09	chb09_04.edf	2457600	46853.0	46873.0	0	-1
chb09	chb09_04.edf	2534400	47153.0	47173.0	0	-1
chb09	chb09_04.edf	2611200	47453.0	47473.0	0	-1
chb09	chb09_04.edf	2688000	47753.0	47773.0	0	-1
chb09	chb09_04.edf	2764800	48053.0	48073.0	0	-1
chb09	chb09_04.edf	2841600	48353.0	48373.0	0	-1
chb09	chb09_04.edf	2918400	48653.0	48673.0	0	-1
chb09	chb09_04.edf	2995200	48953.0	48973.0	0	-1
chb09	chb09_04.edf	3072000	49253.0	49273.0	0	-1
chb09	chb09_04.edf	3148800	49553.0	49573.0	0	-1
chb09	chb09_04.edf	3225600	49853.0	49873.0	0	-1
chb09	chb09_04.edf	3302400	50153.0	50173.0	0	-1
chb09	chb09_04.edf	3379200	50453.0	50473.0	0	-1
chb09	chb09_04.edf	3456000	50753.0	50773.0	0	-1
chb09	chb09_04.edf	3532800	51053.0	51073.0	0	-1
chb09	chb09_04.edf	3609600	51353.0	51373.0	0	-1
chb09	chb09_05.edf	0	51717.0	51737.0	0	-1
chb09	chb09_05.edf	76800	52017.0	52037.0	0	-1
chb09	chb09_05.edf	153600	52317.0	52337.0	0	-1
chb09	chb09_05.edf	230400	52617.0	52637.0	0	-1
chb09	chb09_05.edf	307200	52917.0	52937.0	0	-1
chb09	chb09_05.edf	384000	53217.0	53237.0	0	-1
chb09	chb09_05.edf	460800	53517.0	53537.0	0	-1
chb09	chb09_05.edf	537600	53817.0	53837.0	0	-1
chb09	chb09_05.edf	614400	54117.0	54137.0	0	-1
chb09	chb09_05.edf	691200	54417.0	54437.0	0	-1
chb09	chb09_05.edf	768000	54717.0	54737.0	0	-1
chb09	chb09_05.edf	844800	55017.0	55037.0	0	-1
chb09	chb09_05.edf	921600	55317.0	55337.0	0	-1
chb09	chb09_05.edf	998400	55617.0	55637.0	0	-1
chb09	chb09_05.edf	1075200	55917.0	55937.0	0	-1
chb09	chb09_05.edf	1152000	56217.0	56237.0	0	-1
chb09	chb09_05.edf	1228800	56517.0	56537.0	0	-1
chb09	chb09_05.edf	1305600	56817.0	56837.0	0	-1
chb09	chb09_05.edf	1382400	57117.0	57137.0	0	-1
chb09	chb09_05.edf	1459200	57417.0	57437.0	0	-1
chb09	chb09_05.edf	1536000	57717.0	57737.0	0	-1
chb09	chb09_05.edf	1612800	58017.0	58037.0	0	-1
chb09	chb09_05.edf	1689600	58317.0	58337.0	0	-1
chb09	chb09_05.edf	1766400	58617.0	58637.0	0	-1
chb09	chb09_05.edf	1843200	58917.0	58937.0	0	-1
chb09	chb09_05.edf	1920000	59217.0	59237.0	0	-1
chb09	chb09_05.edf	1996800	59517.0	59537.0	0	-1
chb09	chb09_05.edf	2073600	59817.0	59837.0	0	-1
chb09	chb09_05.edf	2150400	60117.0	60137.0	0	-1
chb09	chb09_05.edf	2227200	60417.0	60437.0	0	-1
chb09	chb09_05.edf	2304000	60717.0	60737.0	0	-1
chb09	chb09_05.edf	2380800	61017.0	61037.0	0	-1
chb09	chb09_05.edf	2457600	61317.0	61337.0	0	-1
chb09	chb09_05.edf	2534400	61617.0	61637.0	0	-1
chb09	chb09_05.edf	2611200	61917.0	61937.0	0	-1
chb09	chb09_05.edf	2688000	62217.0	62237.0	0	-1
chb09	chb09_05.edf	2764800	62517.0	62537.0	0	-1
chb09	chb09_05.edf	2841600	62817.0	62837.0	0	-1
chb09	chb09_05.edf	2918400	63117.0	63137.0	0	-1
chb09	chb09_05.edf	2995200	63417.0	63437.0	0	-1
chb09	chb09_05.edf	3072000	63717.0	63737.0	0	-1
chb09	chb09_05.edf	3148800	64017.0	64037.0	0	-1
chb09	chb09_05.edf	3225600	64317.0	64337.0	0	-1
chb09	chb09_05.edf	3302400	64617.0	64637.0	0	-1
chb09	chb09_05.edf	3379200	64917.0	64937.0	0	-1
chb09	chb09_05.edf	3456000	65217.0	65237.0	0	-1
chb09	chb09_05.edf	3532800	65517.0	65537.0	0	-1
chb09	chb09_05.edf	3609600	65817.0	65837.0	0	-1
chb09	chb09_06.edf	0	66125.0	66145.0	0	-1
chb09	chb09_06.edf	76800	66425.0	66445.0	0	-1
chb09	chb09_06.edf	153600	66725.0	66745.0	0	-1
chb09	chb09_06.edf	230400	67025.0	67045.0	0	-1
chb09	chb09_06.edf	307200	67325.0	67345.0	0	-1
chb09	chb09_06.edf	384000	67625.0	67645.0	0	-1
chb09	chb09_06.edf	460800	67925.0	67945.0	0	-1
chb09	chb09_06.edf	537600	68225.0	68245.0	0	-1
chb09	chb09_06.edf	614400	68525.0	68545.0	0	-1
chb09	chb09_06.edf	691200	68825.0	68845.0	0	-1
chb09	chb09_06.edf	768000	69125.0	69145.0	0	-1
chb09	chb09_06.edf	844800	69425.0	69445.0	0	-1
chb09	chb09_06.edf	921600	69725.0	69745.0	0	-1
chb09	chb09_06.edf	998400	70025.0	70045.0	0	-1
chb09	chb09_06.edf	1075200	70325.0	70345.0	0	-1
chb09	chb09_06.edf	1152000	70625.0	70645.0	0	-1
chb09	chb09_06.edf	1228800	70925.0	70945.0	0	-1
chb09	chb09_06.edf	1305600	71225.0	71245.0	0	-1
chb09	chb09_06.edf	1382400	71525.0	71545.0	0	-1
chb09	chb09_06.edf	1459200	71825.0	71845.0	0	-1
chb09	chb09_06.edf	1536000	72125.0	72145.0	0	-1
chb09	chb09_06.edf	1612800	72425.0	72445.0	0	-1
chb09	chb09_06.edf	1689600	72725.0	72745.0	0	-1
chb09	chb09_06.edf	1766400	73025.0	73045.0	0	-1
chb09	chb09_06.edf	1843200	73325.0	73345.0	0	-1
chb09	chb09_06.edf	1920000	73625.0	73645.0	0	-1
chb09	chb09_06.edf	1996800	73925.0	73945.0	0	-1
chb09	chb09_06.edf	2073600	74225.0	74245.0	0	-1
chb09	chb09_06.edf	2150400	74525.0	74545.0	0	-1
chb09	chb09_06.edf	2227200	74825.0	74845.0	0	-1
chb09	chb09_06.edf	2304000	75125.0	75145.0	0	-1
chb09	chb09_06.edf	2380800	75425.0	75445.0	0	-1
chb09	chb09_06.edf	2457600	75725.0	75745.0	0	-1
chb09	chb09_06.edf	2534400	76025.0	76045.0	0	-1
chb09	chb09_06.edf	2611200	76325.0	76345.0	0	-1
chb09	chb09_06.edf	2613760	76335.0	76355.0	0	-1
chb09	chb09_06.edf	2616320	76345.0	76365.0	0	-1
chb09	chb09_06.edf	2618880	76355.0	76375.0	0	-1
chb09	chb09_06.edf	2621440	76365.0	76385.0	0	-1
chb09	chb09_06.edf	2624000	76375.0	76395.0	0	-1
chb09	chb09_06.edf	2626560	76385.0	76405.0	0	-1
chb09	chb09_06.edf	2629120	76395.0	76415.0	0	-1
chb09	chb09_06.edf	2631680	76405.0	76425.0	0	-1
chb09	chb09_06.edf	2634240	76415.0	76435.0	0	-1
chb09	chb09_06.edf	2636800	76425.0	76445.0	0	-1
chb09	chb09_06.edf	2639360	76435.0	76455.0	0	-1
chb09	chb09_06.edf	2641920	76445.0	76465.0	0	-1
chb09	chb09_06.edf	2644480	76455.0	76475.0	0	-1
chb09	chb09_06.edf	2647040	76465.0	76485.0	0	-1
chb09	chb09_06.edf	2649600	76475.0	76495.0	0	-1
chb09	chb09_06.edf	2652160	76485.0	76505.0	0	-1
chb09	chb09_06.edf	2654720	76495.0	76515.0	0	-1
chb09	chb09_06.edf	2657280	76505.0	76525.0	0	-1
chb09	chb09_06.edf	2659840	76515.0	76535.0	0	-1
chb09	chb09_06.edf	2662400	76525.0	76545.0	0	-1
chb09	chb09_06.edf	2664960	76535.0	76555.0	0	-1
chb09	chb09_06.edf	2672640	76565.0	76585.0	1	0	0
chb09	chb09_06.edf	2675200	76575.0	76595.0	1	0	0
chb09	chb09_06.edf	2677760	76585.0	76605.0	1	0	0
chb09	chb09_06.edf	2680320	76595.0	76615.0	1	0	0
chb09	chb09_06.edf	2682880	76605.0	76625.0	1	0	0
chb09	chb09_06.edf	2685440	76615.0	76635.0	1	0	0
chb09	chb09_06.edf	2688000	76625.0	76645.0	1	0	0
chb09	chb09_06.edf	2690560	76635.0	76655.0	1	0	0
chb09	chb09_06.edf	2693120	76645.0	76665.0	1	0	0
chb09	chb09_06.edf	2695680	76655.0	76675.0	1	0	0
chb09	chb09_06.edf	2698240	76665.0	76685.0	1	0	0
chb09	chb09_06.edf	2700800	76675.0	76695.0	1	0	0
chb09	chb09_06.edf	2703360	76685.0	76705.0	1	0	0
chb09	chb09_06.edf	2705920	76695.0	76715.0	1	0	0
chb09	chb09_06.edf	2708480	76705.0	76725.0	1	0	0
chb09	chb09_06.edf	2711040	76715.0	76735.0	1	0	0
chb09	chb09_06.edf	2713600	76725.0	76745.0	1	0	0
chb09	chb09_06.edf	2716160	76735.0	76755.0	1	0	0
chb09	chb09_06.edf	2718720	76745.0	76765.0	1	0	0
chb09	chb09_06.edf	2721280	76755.0	76775.0	1	0	0
chb09	chb09_06.edf	2723840	76765.0	76785.0	1	0	0
chb09	chb09_06.edf	2726400	76775.0	76795.0	1	0	0
chb09	chb09_06.edf	2728960	76785.0	76805.0	1	0	0
chb09	chb09_06.edf	2731520	76795.0	76815.0	1	0	0
chb09	chb09_06.edf	2734080	76805.0	76825.0	1	0	0
chb09	chb09_06.edf	2736640	76815.0	76835.0	1	0	0
chb09	chb09_06.edf	2739200	76825.0	76845.0	1	0	0
chb09	chb09_06.edf	2741760	76835.0	76855.0	1	0	0
chb09	chb09_06.edf	2744320	76845.0	76865.0	1	0	0
chb09	chb09_06.edf	2746880	76855.0	76875.0	1	0	0
chb09	chb09_06.edf	2749440	76865.0	76885.0	1	0	0
chb09	chb09_06.edf	2752000	76875.0	76895.0	1	0	0
chb09	chb09_06.edf	2754560	76885.0	76905.0	1	0	0
chb09	chb09_06.edf	2757120	76895.0	76915.0	1	0	0
chb09	chb09_06.edf	2759680	76905.0	76925.0	1	0	0
chb09	chb09_06.edf	2762240	76915.0	76935.0	1	0	0
chb09	chb09_06.edf	2764800	76925.0	76945.0	1	0	0
chb09	chb09_06.edf	2767360	76935.0	76955.0	1	0	0
chb09	chb09_06.edf	2769920	76945.0	76965.0	1	0	0
chb09	chb09_06.edf	2772480	76955.0	76975.0	1	0	0
chb09	chb09_06.edf	2775040	76965.0	76985.0	1	0	0
chb09	chb09_06.edf	2777600	76975.0	76995.0	1	0	0
chb09	chb09_06.edf	2780160	76985.0	77005.0	1	0	0
chb09	chb09_06.edf	2782720	76995.0	77015.0	1	0	0
chb09	chb09_06.edf	2785280	77005.0	77025.0	1	0	0
chb09	chb09_06.edf	2787840	77015.0	77035.0	1	0	0
chb09	chb09_06.edf	2790400	77025.0	77045.0	1	0	0
chb09	chb09_06.edf	2792960	77035.0	77055.0	1	0	0
chb09	chb09_06.edf	2795520	77045.0	77065.0	1	0	0
chb09	chb09_06.edf	2798080	77055.0	77075.0	1	0	0
chb09	chb09_06.edf	2800640	77065.0	77085.0	1	0	0
chb09	chb09_06.edf	2803200	77075.0	77095.0	1	0	0
chb09	chb09_06.edf	2805760	77085.0	77105.0	1	0	0
chb09	chb09_06.edf	2808320	77095.0	77115.0	1	0	0
chb09	chb09_06.edf	2810880	77105.0	77125.0	1	0	0
chb09	chb09_06.edf	2813440	77115.0	77135.0	1	0	0
chb09	chb09_06.edf	2816000	77125.0	77145.0	1	0	0
chb09	chb09_06.edf	2818560	77135.0	77155.0	1	0	0
chb09	chb09_06.edf	2821120	77145.0	77165.0	1	0	0
chb09	chb09_06.edf	2823680	77155.0	77175.0	1	0	0
chb09	chb09_06.edf	2826240	77165.0	77185.0	1	0	0
chb09	chb09_06.edf	2828800	77175.0	77195.0	1	0	0
chb09	chb09_06.edf	2831360	77185.0	77205.0	1	0	0
chb09	chb09_06.edf	2833920	77195.0	77215.0	1	0	0
chb09	chb09_06.edf	2836480	77205.0	77225.0	1	0	0
chb09	chb09_06.edf	2839040	77215.0	77235.0	1	0	0
chb09	chb09_06.edf	2841600	77225.0	77245.0	1	0	0
chb09	chb09_06.edf	2844160	77235.0	77255.0	1	0	0
chb09	chb09_06.edf	2846720	77245.0	77265.0	1	0	0
chb09	chb09_06.edf	2849280	77255.0	77275.0	1	0	0
chb09	chb09_06.edf	2851840	77265.0	77285.0	1	0	0
chb09	chb09_06.edf	2854400	77275.0	77295.0	1	0	0
chb09	chb09_06.edf	2856960	77285.0	77305.0	1	0	0
chb09	chb09_06.edf	2859520	77295.0	77315.0	1	0	0
chb09	chb09_06.edf	2862080	77305.0	77325.0	1	0	0
chb09	chb09_06.edf	2864640	77315.0	77335.0	1	0	0
chb09	chb09_06.edf	2867200	77325.0	77345.0	1	0	0
chb09	chb09_06.edf	2869760	77335.0	77355.0	1	0	0
chb09	chb09_06.edf	2872320	77345.0	77365.0	1	0	0
chb09	chb09_06.edf	2874880	77355.0	77375.0	1	0	0
chb09	chb09_06.edf	2877440	77365.0	77385.0	1	0	0
chb09	chb09_06.edf	2880000	77375.0	77395.0	1	0	0
chb09	chb09_06.edf	2882560	77385.0	77405.0	1	0	0
chb09	chb09_06.edf	2885120	77395.0	77415.0	1	0	0
chb09	chb09_06.edf	2887680	77405.0	77425.0	1	0	0
chb09	chb09_06.edf	2890240	77415.0	77435.0	1	0	0
chb09	chb09_06.edf	2892800	77425.0	77445.0	1	0	0
chb09	chb09_06.edf	2895360	77435.0	77455.0	1	0	0
chb09	chb09_06.edf	2897920	77445.0	77465.0	1	0	0
chb09	chb09_06.edf	2900480	77455.0	77475.0	1	0	0
chb09	chb09_06.edf	2903040	77465.0	77485.0	1	0	0
chb09	chb09_06.edf	2905600	77475.0	77495.0	1	0	0
chb09	chb09_06.edf	2908160	77485.0	77505.0	1	0	0
chb09	chb09_06.edf	2910720	77495.0	77515.0	1	0	0
chb09	chb09_06.edf	2913280	77505.0	77525.0	1	0	0
chb09	chb09_06.edf	2915840	77515.0	77535.0	1	0	0
chb09	chb09_06.edf	2918400	77525.0	77545.0	1	0	0
chb09	chb09_06.edf	2920960	77535.0	77555.0	1	0	0
chb09	chb09_06.edf	2923520	77545.0	77565.0	1	0	0
chb09	chb09_06.edf	2926080	77555.0	77575.0	1	0	0
chb09	chb09_06.edf	2928640	77565.0	77585.0	1	0	0
chb09	chb09_06.edf	2931200	77575.0	77595.0	1	0	0
chb09	chb09_06.edf	2933760	77585.0	77605.0	1	0	0
chb09	chb09_06.edf	2936320	77595.0	77615.0	1	0	0
chb09	chb09_06.edf	2938880	77605.0	77625.0	1	0	0
chb09	chb09_06.edf	2941440	77615.0	77635.0	1	0	0
chb09	chb09_06.edf	2944000	77625.0	77645.0	1	0	0
chb09	chb09_06.edf	2946560	77635.0	77655.0	1	0	0
chb09	chb09_06.edf	2949120	77645.0	77665.0	1	0	0
chb09	chb09_06.edf	2951680	77655.0	77675.0	1	0	0
chb09	chb09_06.edf	2954240	77665.0	77685.0	1	0	0
chb09	chb09_06.edf	2956800	77675.0	77695.0	1	0	0
chb09	chb09_06.edf	2959360	77685.0	77705.0	1	0	0
chb09	chb09_06.edf	2961920	77695.0	77715.0	1	0	0
chb09	chb09_06.edf	2964480	77705.0	77725.0	1	0	0
chb09	chb09_06.edf	2967040	77715.0	77735.0	1	0	0
chb09	chb09_06.edf	2969600	77725.0	77745.0	1	0	0
chb09	chb09_06.edf	2972160	77735.0	77755.0	1	0	0
chb09	chb09_06.edf	2974720	77745.0	77765.0	1	0	0
chb09	chb09_06.edf	2977280	77755.0	77775.0	1	0	0
chb09	chb09_06.edf	2979840	77765.0	77785.0	1	0	0
chb09	chb09_06.edf	2982400	77775.0	77795.0	1	0	0
chb09	chb09_06.edf	2984960	77785.0	77805.0	1	0	0
chb09	chb09_06.edf	2987520	77795.0	77815.0	1	0	0
chb09	chb09_06.edf	2990080	77805.0	77825.0	1	0	0
chb09	chb09_06.edf	2992640	77815.0	77835.0	1	0	0
chb09	chb09_06.edf	2995200	77825.0	77845.0	1	0	0
chb09	chb09_06.edf	2997760	77835.0	77855.0	1	0	0
chb09	chb09_06.edf	3000320	77845.0	77865.0	1	0	0
chb09	chb09_06.edf	3002880	77855.0	77875.0	1	0	0
chb09	chb09_06.edf	3005440	77865.0	77885.0	1	0	0
chb09	chb09_06.edf	3008000	77875.0	77895.0	1	0	0
chb09	chb09_06.edf	3010560	77885.0	77905.0	1	0	0
chb09	chb09_06.edf	3013120	77895.0	77915.0	1	0	0
chb09	chb09_06.edf	3015680	77905.0	77925.0	1	0	0
chb09	chb09_06.edf	3018240	77915.0	77935.0	1	0	0
chb09	chb09_06.edf	3020800	77925.0	77945.0	1	0	0
chb09	chb09_06.edf	3023360	77935.0	77955.0	1	0	0
chb09	chb09_06.edf	3025920	77945.0	77965.0	1	0	0
chb09	chb09_06.edf	3028480	77955.0	77975.0	1	0	0
chb09	chb09_06.edf	3031040	77965.0	77985.0	1	0	0
chb09	chb09_06.edf	3033600	77975.0	77995.0	1	0	0
chb09	chb09_06.edf	3036160	77985.0	78005.0	1	0	0
chb09	chb09_06.edf	3038720	77995.0	78015.0	1	0	0
chb09	chb09_06.edf	3041280	78005.0	78025.0	1	0	0
chb09	chb09_06.edf	3043840	78015.0	78035.0	1	0	0
chb09	chb09_06.edf	3046400	78025.0	78045.0	1	0	0
chb09	chb09_06.edf	3048960	78035.0	78055.0	1	0	0
chb09	chb09_07.edf	3140608	92820.0	92840.0	0	-1
chb09	chb09_07.edf	3217408	93120.0	93140.0	0	-1
chb09	chb09_07.edf	3294208	93420.0	93440.0	0	-1
chb09	chb09_07.edf	3371008	93720.0	93740.0	0	-1
chb09	chb09_07.edf	3447808	94020.0	94040.0	0	-1
chb09	chb09_07.edf	3524608	94320.0	94340.0	0	-1
chb09	chb09_07.edf	3601408	94620.0	94640.0	0	-1
chb09	chb09_07.edf	3678208	94920.0	94940.0	0	-1
chb09	chb09_08.edf	0	94960.0	94980.0	0	-1
chb09	chb09_08.edf	76800	95260.0	95280.0	0	-1
chb09	chb09_08.edf	153600	95560.0	95580.0	0	-1
chb09	chb09_08.edf	230400	95860.0	95880.0	0	-1
chb09	chb09_08.edf	232960	95870.0	95890.0	0	-1
chb09	chb09_08.edf	235520	95880.0	95900.0	0	-1
chb09	chb09_08.edf	238080	95890.0	95910.0	0	-1
chb09	chb09_08.edf	240640	95900.0	95920.0	0	-1
chb09	chb09_08.edf	243200	95910.0	95930.0	0	-1
chb09	chb09_08.edf	245760	95920.0	95940.0	0	-1
chb09	chb09_08.edf	248320	95930.0	95950.0	0	-1
chb09	chb09_08.edf	250880	95940.0	95960.0	0	-1
chb09	chb09_08.edf	253440	95950.0	95970.0	0	-1
chb09	chb09_08.edf	256000	95960.0	95980.0	0	-1
chb09	chb09_08.edf	258560	95970.0	95990.0	0	-1
chb09	chb09_08.edf	261120	95980.0	96000.0	0	-1
chb09	chb09_08.edf	263680	95990.0	96010.0	0	-1
chb09	chb09_08.edf	266240	96000.0	96020.0	0	-1
chb09	chb09_08.edf	268800	96010.0	96030.0	0	-1
chb09	chb09_08.edf	271360	96020.0	96040.0	0	-1
chb09	chb09_08.edf	273920	96030.0	96050.0	0	-1
chb09	chb09_08.edf	276480	96040.0	96060.0	0	-1
chb09	chb09_08.edf	279040	96050.0	96070.0	0	-1
chb09	chb09_08.edf	281600	96060.0	96080.0	0	-1
chb09	chb09_08.edf	284160	96070.0	96090.0	0	-1
chb09	chb09_08.edf	286720	96080.0	96100.0	0	-1
chb09	chb09_08.edf	289280	96090.0	96110.0	0	-1
chb09	chb09_08.edf	296960	96120.0	96140.0	1	1	1
chb09	chb09_08.edf	299520	96130.0	96150.0	1	1	1
chb09	chb09_08.edf	302080	96140.0	96160.0	1	1	1
chb09	chb09_08.edf	304640	96150.0	96170.0	1	1	1
chb09	chb09_08.edf	307200	96160.0	96180.0	1	1	1
chb09	chb09_08.edf	309760	96170.0	96190.0	1	1	1
chb09	chb09_08.edf	312320	96180.0	96200.0	1	1	1
chb09	chb09_08.edf	314880	96190.0	96210.0	1	1	1
chb09	chb09_08.edf	317440	96200.0	96220.0	1	1	1
chb09	chb09_08.edf	320000	96210.0	96230.0	1	1	1
chb09	chb09_08.edf	322560	96220.0	96240.0	1	1	1
chb09	chb09_08.edf	325120	96230.0	96250.0	1	1	1
chb09	chb09_08.edf	327680	96240.0	96260.0	1	1	1
chb09	chb09_08.edf	330240	96250.0	96270.0	1	1	1
chb09	chb09_08.edf	332800	96260.0	96280.0	1	1	1
chb09	chb09_08.edf	335360	96270.0	96290.0	1	1	1
chb09	chb09_08.edf	337920	96280.0	96300.0	1	1	1
chb09	chb09_08.edf	340480	96290.0	96310.0	1	1	1
chb09	chb09_08.edf	343040	96300.0	96320.0	1	1	1
chb09	chb09_08.edf	345600	96310.0	96330.0	1	1	1
chb09	chb09_08.edf	348160	96320.0	96340.0	1	1	1
chb09	chb09_08.edf	350720	96330.0	96350.0	1	1	1
chb09	chb09_08.edf	353280	96340.0	96360.0	1	1	1
chb09	chb09_08.edf	355840	96350.0	96370.0	1	1	1
chb09	chb09_08.edf	358400	96360.0	96380.0	1	1	1
chb09	chb09_08.edf	360960	96370.0	96390.0	1	1	1
chb09	chb09_08.edf	363520	96380.0	96400.0	1	1	1
chb09	chb09_08.edf	366080	96390.0	96410.0	1	1	1
chb09	chb09_08.edf	368640	96400.0	96420.0	1	1	1
chb09	chb09_08.edf	371200	96410.0	96430.0	1	1	1
chb09	chb09_08.edf	373760	96420.0	96440.0	1	1	1
chb09	chb09_08.edf	376320	96430.0	96450.0	1	1	1
chb09	chb09_08.edf	378880	96440.0	96460.0	1	1	1
chb09	chb09_08.edf	381440	96450.0	96470.0	1	1	1
chb09	chb09_08.edf	384000	96460.0	96480.0	1	1	1
chb09	chb09_08.edf	386560	96470.0	96490.0	1	1	1
chb09	chb09_08.edf	389120	96480.0	96500.0	1	1	1
chb09	chb09_08.edf	391680	96490.0	96510.0	1	1	1
chb09	chb09_08.edf	394240	96500.0	96520.0	1	1	1
chb09	chb09_08.edf	396800	96510.0	96530.0	1	1	1
chb09	chb09_08.edf	399360	96520.0	96540.0	1	1	1
chb09	chb09_08.edf	401920	96530.0	96550.0	1	1	1
chb09	chb09_08.edf	404480	96540.0	96560.0	1	1	1
chb09	chb09_08.edf	407040	96550.0	96570.0	1	1	1
chb09	chb09_08.edf	409600	96560.0	96580.0	1	1	1
chb09	chb09_08.edf	412160	96570.0	96590.0	1	1	1
chb09	chb09_08.edf	414720	96580.0	96600.0	1	1	1
chb09	chb09_08.edf	417280	96590.0	96610.0	1	1	1
chb09	chb09_08.edf	419840	96600.0	96620.0	1	1	1
chb09	chb09_08.edf	422400	96610.0	96630.0	1	1	1
chb09	chb09_08.edf	424960	96620.0	96640.0	1	1	1
chb09	chb09_08.edf	427520	96630.0	96650.0	1	1	1
chb09	chb09_08.edf	430080	96640.0	96660.0	1	1	1
chb09	chb09_08.edf	432640	96650.0	96670.0	1	1	1
chb09	chb09_08.edf	435200	96660.0	96680.0	1	1	1
chb09	chb09_08.edf	437760	96670.0	96690.0	1	1	1
chb09	chb09_08.edf	440320	96680.0	96700.0	1	1	1
chb09	chb09_08.edf	442880	96690.0	96710.0	1	1	1
chb09	chb09_08.edf	445440	96700.0	96720.0	1	1	1
chb09	chb09_08.edf	448000	96710.0	96730.0	1	1	1
chb09	chb09_08.edf	450560	96720.0	96740.0	1	1	1
chb09	chb09_08.edf	453120	96730.0	96750.0	1	1	1
chb09	chb09_08.edf	455680	96740.0	96760.0	1	1	1
chb09	chb09_08.edf	458240	96750.0	96770.0	1	1	1
chb09	chb09_08.edf	460800	96760.0	96780.0	1	1	1
chb09	chb09_08.edf	463360	96770.0	96790.0	1	1	1
chb09	chb09_08.edf	465920	96780.0	96800.0	1	1	1
chb09	chb09_08.edf	468480	96790.0	96810.0	1	1	1
chb09	chb09_08.edf	471040	96800.0	96820.0	1	1	1
chb09	chb09_08.edf	473600	96810.0	96830.0	1	1	1
chb09	chb09_08.edf	476160	96820.0	96840.0	1	1	1
chb09	chb09_08.edf	478720	96830.0	96850.0	1	1	1
chb09	chb09_08.edf	481280	96840.0	96860.0	1	1	1
chb09	chb09_08.edf	483840	96850.0	96870.0	1	1	1
chb09	chb09_08.edf	486400	96860.0	96880.0	1	1	1
chb09	chb09_08.edf	488960	96870.0	96890.0	1	1	1
chb09	chb09_08.edf	491520	96880.0	96900.0	1	1	1
chb09	chb09_08.edf	494080	96890.0	96910.0	1	1	1
chb09	chb09_08.edf	496640	96900.0	96920.0	1	1	1
chb09	chb09_08.edf	499200	96910.0	96930.0	1	1	1
chb09	chb09_08.edf	501760	96920.0	96940.0	1	1	1
chb09	chb09_08.edf	504320	96930.0	96950.0	1	1	1
chb09	chb09_08.edf	506880	96940.0	96960.0	1	1	1
chb09	chb09_08.edf	509440	96950.0	96970.0	1	1	1
chb09	chb09_08.edf	512000	96960.0	96980.0	1	1	1
chb09	chb09_08.edf	514560	96970.0	96990.0	1	1	1
chb09	chb09_08.edf	517120	96980.0	97000.0	1	1	1
chb09	chb09_08.edf	519680	96990.0	97010.0	1	1	1
chb09	chb09_08.edf	522240	97000.0	97020.0	1	1	1
chb09	chb09_08.edf	524800	97010.0	97030.0	1	1	1
chb09	chb09_08.edf	527360	97020.0	97040.0	1	1	1
chb09	chb09_08.edf	529920	97030.0	97050.0	1	1	1
chb09	chb09_08.edf	532480	97040.0	97060.0	1	1	1
chb09	chb09_08.edf	535040	97050.0	97070.0	1	1	1
chb09	chb09_08.edf	537600	97060.0	97080.0	1	1	1
chb09	chb09_08.edf	540160	97070.0	97090.0	1	1	1
chb09	chb09_08.edf	542720	97080.0	97100.0	1	1	1
chb09	chb09_08.edf	545280	97090.0	97110.0	1	1	1
chb09	chb09_08.edf	547840	97100.0	97120.0	1	1	1
chb09	chb09_08.edf	550400	97110.0	97130.0	1	1	1
chb09	chb09_08.edf	552960	97120.0	97140.0	1	1	1
chb09	chb09_08.edf	555520	97130.0	97150.0	1	1	1
chb09	chb09_08.edf	558080	97140.0	97160.0	1	1	1
chb09	chb09_08.edf	560640	97150.0	97170.0	1	1	1
chb09	chb09_08.edf	563200	97160.0	97180.0	1	1	1
chb09	chb09_08.edf	565760	97170.0	97190.0	1	1	1
chb09	chb09_08.edf	568320	97180.0	97200.0	1	1	1
chb09	chb09_08.edf	570880	97190.0	97210.0	1	1	1
chb09	chb09_08.edf	573440	97200.0	97220.0	1	1	1
chb09	chb09_08.edf	576000	97210.0	97230.0	1	1	1
chb09	chb09_08.edf	578560	97220.0	97240.0	1	1	1
chb09	chb09_08.edf	581120	97230.0	97250.0	1	1	1
chb09	chb09_08.edf	583680	97240.0	97260.0	1	1	1
chb09	chb09_08.edf	586240	97250.0	97270.0	1	1	1
chb09	chb09_08.edf	588800	97260.0	97280.0	1	1	1
chb09	chb09_08.edf	591360	97270.0	97290.0	1	1	1
chb09	chb09_08.edf	593920	97280.0	97300.0	1	1	1
chb09	chb09_08.edf	596480	97290.0	97310.0	1	1	1
chb09	chb09_08.edf	599040	97300.0	97320.0	1	1	1
chb09	chb09_08.edf	601600	97310.0	97330.0	1	1	1
chb09	chb09_08.edf	604160	97320.0	97340.0	1	1	1
chb09	chb09_08.edf	606720	97330.0	97350.0	1	1	1
chb09	chb09_08.edf	609280	97340.0	97360.0	1	1	1
chb09	chb09_08.edf	611840	97350.0	97370.0	1	1	1
chb09	chb09_08.edf	614400	97360.0	97380.0	1	1	1
chb09	chb09_08.edf	616960	97370.0	97390.0	1	1	1
chb09	chb09_08.edf	619520	97380.0	97400.0	1	1	1
chb09	chb09_08.edf	622080	97390.0	97410.0	1	1	1
chb09	chb09_08.edf	624640	97400.0	97420.0	1	1	1
chb09	chb09_08.edf	627200	97410.0	97430.0	1	1	1
chb09	chb09_08.edf	629760	97420.0	97440.0	1	1	1
chb09	chb09_08.edf	632320	97430.0	97450.0	1	1	1
chb09	chb09_08.edf	634880	97440.0	97460.0	1	1	1
chb09	chb09_08.edf	637440	97450.0	97470.0	1	1	1
chb09	chb09_08.edf	640000	97460.0	97480.0	1	1	1
chb09	chb09_08.edf	642560	97470.0	97490.0	1	1	1
chb09	chb09_08.edf	645120	97480.0	97500.0	1	1	1
chb09	chb09_08.edf	647680	97490.0	97510.0	1	1	1
chb09	chb09_08.edf	650240	97500.0	97520.0	1	1	1
chb09	chb09_08.edf	652800	97510.0	97530.0	1	1	1
chb09	chb09_08.edf	655360	97520.0	97540.0	1	1	1
chb09	chb09_08.edf	657920	97530.0	97550.0	1	1	1
chb09	chb09_08.edf	660480	97540.0	97560.0	1	1	1
chb09	chb09_08.edf	663040	97550.0	97570.0	1	1	1
chb09	chb09_08.edf	665600	97560.0	97580.0	1	1	1
chb09	chb09_08.edf	668160	97570.0	97590.0	1	1	1
chb09	chb09_08.edf	670720	97580.0	97600.0	1	1	1
chb09	chb09_08.edf	673280	97590.0	97610.0	1	1	1
chb09	chb09_09.edf	2370304	118627.0	118647.0	0	-1
chb09	chb09_09.edf	2447104	118927.0	118947.0	0	-1
chb09	chb09_09.edf	2523904	119227.0	119247.0	0	-1
chb09	chb09_09.edf	2600704	119527.0	119547.0	0	-1
chb09	chb09_09.edf	2677504	119827.0	119847.0	0	-1
chb09	chb09_09.edf	2754304	120127.0	120147.0	0	-1
chb09	chb09_09.edf	2831104	120427.0	120447.0	0	-1
chb09	chb09_09.edf	2907904	120727.0	120747.0	0	-1
chb09	chb09_09.edf	2984704	121027.0	121047.0	0	-1
chb09	chb09_09.edf	3061504	121327.0	121347.0	0	-1
chb09	chb09_09.edf	3138304	121627.0	121647.0	0	-1
chb09	chb09_09.edf	3215104	121927.0	121947.0	0	-1
chb09	chb09_09.edf	3291904	122227.0	122247.0	0	-1
chb09	chb09_09.edf	3368704	122527.0	122547.0	0	-1
chb09	chb09_09.edf	3445504	122827.0	122847.0	0	-1
chb09	chb09_09.edf	3522304	123127.0	123147.0	0	-1
chb09	chb09_09.edf	3599104	123427.0	123447.0	0	-1
chb09	chb09_09.edf	3675904	123727.0	123747.0	0	-1
chb09	chb09_10.edf	0	123776.0	123796.0	0	-1
chb09	chb09_10.edf	76800	124076.0	124096.0	0	-1
chb09	chb09_10.edf	153600	124376.0	124396.0	0	-1
chb09	chb09_10.edf	230400	124676.0	124696.0	0	-1
chb09	chb09_10.edf	307200	124976.0	124996.0	0	-1
chb09	chb09_10.edf	384000	125276.0	125296.0	0	-1
chb09	chb09_10.edf	460800	125576.0	125596.0	0	-1
chb09	chb09_10.edf	537600	125876.0	125896.0	0	-1
chb09	chb09_10.edf	614400	126176.0	126196.0	0	-1
chb09	chb09_10.edf	691200	126476.0	126496.0	0	-1
chb09	chb09_10.edf	768000	126776.0	126796.0	0	-1
chb09	chb09_10.edf	844800	127076.0	127096.0	0	-1
chb09	chb09_10.edf	921600	127376.0	127396.0	0	-1
chb09	chb09_10.edf	998400	127676.0	127696.0	0	-1
chb09	chb09_10.edf	1075200	127976.0	127996.0	0	-1
chb09	chb09_10.edf	1152000	128276.0	128296.0	0	-1
chb09	chb09_10.edf	1228800	128576.0	128596.0	0	-1
chb09	chb09_10.edf	1305600	128876.0	128896.0	0	-1
chb09	chb09_10.edf	1382400	129176.0	129196.0	0	-1
chb09	chb09_10.edf	1459200	129476.0	129496.0	0	-1
chb09	chb09_10.edf	1536000	129776.0	129796.0	0	-1
chb09	chb09_10.edf	1612800	130076.0	130096.0	0	-1
chb09	chb09_10.edf	1689600	130376.0	130396.0	0	-1
chb09	chb09_10.edf	1766400	130676.0	130696.0	0	-1
chb09	chb09_10.edf	1843200	130976.0	130996.0	0	-1
chb09	chb09_10.edf	1920000	131276.0	131296.0	0	-1
chb09	chb09_10.edf	1996800	131576.0	131596.0	0	-1
chb09	chb09_10.edf	2073600	131876.0	131896.0	0	-1
chb09	chb09_10.edf	2150400	132176.0	132196.0	0	-1
chb09	chb09_10.edf	2227200	132476.0	132496.0	0	-1
chb09	chb09_10.edf	2304000	132776.0	132796.0	0	-1
chb09	chb09_10.edf	2380800	133076.0	133096.0	0	-1
chb09	chb09_10.edf	2457600	133376.0	133396.0	0	-1
chb09	chb09_10.edf	2534400	133676.0	133696.0	0	-1
chb09	chb09_10.edf	2611200	133976.0	133996.0	0	-1
chb09	chb09_10.edf	2688000	134276.0	134296.0	0	-1
chb09	chb09_10.edf	2764800	134576.0	134596.0	0	-1
chb09	chb09_10.edf	2841600	134876.0	134896.0	0	-1
chb09	chb09_10.edf	2918400	135176.0	135196.0	0	-1
chb09	chb09_10.edf	2995200	135476.0	135496.0	0	-1
chb09	chb09_10.edf	3072000	135776.0	135796.0	0	-1
chb09	chb09_10.edf	3148800	136076.0	136096.0	0	-1
chb09	chb09_10.edf	3225600	136376.0	136396.0	0	-1
chb09	chb09_10.edf	3302400	136676.0	136696.0	0	-1
chb09	chb09_10.edf	3379200	136976.0	136996.0	0	-1
chb09	chb09_10.edf	3456000	137276.0	137296.0	0	-1
chb09	chb09_10.edf	3532800	137576.0	137596.0	0	-1
chb09	chb09_10.edf	3609600	137876.0	137896.0	0	-1
chb09	chb09_11.edf	0	138183.0	138203.0	0	-1
chb09	chb09_11.edf	76800	138483.0	138503.0	0	-1
chb09	chb09_11.edf	153600	138783.0	138803.0	0	-1
chb09	chb09_11.edf	230400	139083.0	139103.0	0	-1
chb09	chb09_11.edf	307200	139383.0	139403.0	0	-1
chb09	chb09_11.edf	384000	139683.0	139703.0	0	-1
chb09	chb09_11.edf	460800	139983.0	140003.0	0	-1
chb09	chb09_11.edf	537600	140283.0	140303.0	0	-1
chb09	chb09_11.edf	614400	140583.0	140603.0	0	-1
chb09	chb09_11.edf	691200	140883.0	140903.0	0	-1
chb09	chb09_11.edf	768000	141183.0	141203.0	0	-1
chb09	chb09_11.edf	844800	141483.0	141503.0	0	-1
chb09	chb09_11.edf	921600	141783.0	141803.0	0	-1
chb09	chb09_11.edf	998400	142083.0	142103.0	0	-1
chb09	chb09_11.edf	1075200	142383.0	142403.0	0	-1
chb09	chb09_11.edf	1152000	142683.0	142703.0	0	-1
chb09	chb09_11.edf	1228800	142983.0	143003.0	0	-1
chb09	chb09_11.edf	1305600	143283.0	143303.0	0	-1
chb09	chb09_11.edf	1382400	143583.0	143603.0	0	-1
chb09	chb09_11.edf	1459200	143883.0	143903.0	0	-1
chb09	chb09_11.edf	1536000	144183.0	144203.0	0	-1
chb09	chb09_11.edf	1612800	144483.0	144503.0	0	-1
chb09	chb09_11.edf	1689600	144783.0	144803.0	0	-1
chb09	chb09_11.edf	1766400	145083.0	145103.0	0	-1
chb09	chb09_11.edf	1843200	145383.0	145403.0	0	-1
chb09	chb09_11.edf	1920000	145683.0	145703.0	0	-1
chb09	chb09_11.edf	1996800	145983.0	146003.0	0	-1
chb09	chb09_11.edf	2073600	146283.0	146303.0	0	-1
chb09	chb09_11.edf	2150400	146583.0	146603.0	0	-1
chb09	chb09_11.edf	2227200	146883.0	146903.0	0	-1
chb09	chb09_11.edf	2304000	147183.0	147203.0	0	-1
chb09	chb09_11.edf	2380800	147483.0	147503.0	0	-1
chb09	chb09_11.edf	2457600	147783.0	147803.0	0	-1
chb09	chb09_11.edf	2534400	148083.0	148103.0	0	-1
chb09	chb09_11.edf	2611200	148383.0	148403.0	0	-1
chb09	chb09_11.edf	2688000	148683.0	148703.0	0	-1
chb09	chb09_11.edf	2764800	148983.0	149003.0	0	-1
chb09	chb09_11.edf	2841600	149283.0	149303.0	0	-1
chb09	chb09_11.edf	2918400	149583.0	149603.0	0	-1
chb09	chb09_11.edf	2995200	149883.0	149903.0	0	-1
chb09	chb09_11.edf	3072000	150183.0	150203.0	0	-1
chb09	chb09_11.edf	3148800	150483.0	150503.0	0	-1
chb09	chb09_11.edf	3225600	150783.0	150803.0	0	-1
chb09	chb09_11.edf	3302400	151083.0	151103.0	0	-1
chb09	chb09_11.edf	3379200	151383.0	151403.0	0	-1
chb09	chb09_11.edf	3456000	151683.0	151703.0	0	-1
chb09	chb09_11.edf	3532800	151983.0	152003.0	0	-1
chb09	chb09_11.edf	3609600	152283.0	152303.0	0	-1
chb09	chb09_12.edf	0	152590.0	152610.0	0	-1
chb09	chb09_12.edf	76800	152890.0	152910.0	0	-1
chb09	chb09_12.edf	153600	153190.0	153210.0	0	-1
chb09	chb09_12.edf	230400	153490.0	153510.0	0	-1
chb09	chb09_12.edf	307200	153790.0	153810.0	0	-1
chb09	chb09_12.edf	384000	154090.0	154110.0	0	-1
chb09	chb09_12.edf	460800	154390.0	154410.0	0	-1
chb09	chb09_12.edf	537600	154690.0	154710.0	0	-1
chb09	chb09_12.edf	614400	154990.0	155010.0	0	-1
chb09	chb09_12.edf	691200	155290.0	155310.0	0	-1
chb09	chb09_12.edf	768000	155590.0	155610.0	0	-1
chb09	chb09_12.edf	844800	155890.0	155910.0	0	-1
chb09	chb09_12.edf	921600	156190.0	156210.0	0	-1
chb09	chb09_12.edf	998400	156490.0	156510.0	0	-1
chb09	chb09_12.edf	1075200	156790.0	156810.0	0	-1
chb09	chb09_12.edf	1152000	157090.0	157110.0	0	-1
chb09	chb09_12.edf	1228800	157390.0	157410.0	0	-1
chb09	chb09_12.edf	1305600	157690.0	157710.0	0	-1
chb09	chb09_12.edf	1382400	157990.0	158010.0	0	-1
chb09	chb09_12.edf	1459200	158290.0	158310.0	0	-1
chb09	chb09_12.edf	1536000	158590.0	158610.0	0	-1
chb09	chb09_12.edf	1612800	158890.0	158910.0	0	-1
chb09	chb09_12.edf	1689600	159190.0	159210.0	0	-1
chb09	chb09_12.edf	1766400	159490.0	159510.0	0	-1
chb09	chb09_12.edf	1843200	159790.0	159810.0	0	-1
chb09	chb09_12.edf	1920000	160090.0	160110.0	0	-1
chb09	chb09_12.edf	1996800	160390.0	160410.0	0	-1
chb09	chb09_12.edf	2073600	160690.0	160710.0	0	-1
chb09	chb09_12.edf	2150400	160990.0	161010.0	0	-1
chb09	chb09_12.edf	2227200	161290.0	161310.0	0	-1
chb09	chb09_12.edf	2304000	161590.0	161610.0	0	-1
chb09	chb09_12.edf	2380800	161890.0	161910.0	0	-1
chb09	chb09_12.edf	2457600	162190.0	162210.0	0	-1
chb09	chb09_12.edf	2534400	162490.0	162510.0	0	-1
chb09	chb09_12.edf	2611200	162790.0	162810.0	0	-1
chb09	chb09_12.edf	2688000	163090.0	163110.0	0	-1
chb09	chb09_12.edf	2764800	163390.0	163410.0	0	-1
chb09	chb09_12.edf	2841600	163690.0	163710.0	0	-1
chb09	chb09_12.edf	2918400	163990.0	164010.0	0	-1
chb09	chb09_12.edf	2995200	164290.0	164310.0	0	-1
chb09	chb09_12.edf	3072000	164590.0	164610.0	0	-1
chb09	chb09_12.edf	3148800	164890.0	164910.0	0	-1
chb09	chb09_12.edf	3225600	165190.0	165210.0	0	-1
chb09	chb09_12.edf	3302400	165490.0	165510.0	0	-1
chb09	chb09_12.edf	3379200	165790.0	165810.0	0	-1
chb09	chb09_12.edf	3456000	166090.0	166110.0	0	-1
chb09	chb09_12.edf	3532800	166390.0	166410.0	0	-1
chb09	chb09_12.edf	3609600	166690.0	166710.0	0	-1
chb09	chb09_13.edf	0	167003.0	167023.0	0	-1
chb09	chb09_13.edf	76800	167303.0	167323.0	0	-1
chb09	chb09_13.edf	153600	167603.0	167623.0	0	-1
chb09	chb09_13.edf	230400	167903.0	167923.0	0	-1
chb09	chb09_13.edf	307200	168203.0	168223.0	0	-1
chb09	chb09_13.edf	384000	168503.0	168523.0	0	-1
chb09	chb09_13.edf	460800	168803.0	168823.0	0	-1
chb09	chb09_13.edf	537600	169103.0	169123.0	0	-1
chb09	chb09_13.edf	614400	169403.0	169423.0	0	-1
chb09	chb09_13.edf	691200	169703.0	169723.0	0	-1
chb09	chb09_13.edf	768000	170003.0	170023.0	0	-1
chb09	chb09_13.edf	844800	170303.0	170323.0	0	-1
chb09	chb09_13.edf	921600	170603.0	170623.0	0	-1
chb09	chb09_13.edf	998400	170903.0	170923.0	0	-1
chb09	chb09_13.edf	1075200	171203.0	171223.0	0	-1
chb09	chb09_13.edf	1152000	171503.0	171523.0	0	-1
chb09	chb09_13.edf	1228800	171803.0	171823.0	0	-1
chb09	chb09_13.edf	1305600	172103.0	172123.0	0	-1
chb09	chb09_13.edf	1382400	172403.0	172423.0	0	-1
chb09	chb09_13.edf	1459200	172703.0	172723.0	0	-1
chb09	chb09_13.edf	1536000	173003.0	173023.0	0	-1
chb09	chb09_13.edf	1612800	173303.0	173323.0	0	-1
chb09	chb09_13.edf	1689600	173603.0	173623.0	0	-1
chb09	chb09_13.edf	1766400	173903.0	173923.0	0	-1
chb09	chb09_13.edf	1843200	174203.0	174223.0	0	-1
chb09	chb09_13.edf	1920000	174503.0	174523.0	0	-1
chb09	chb09_13.edf	1996800	174803.0	174823.0	0	-1
chb09	chb09_13.edf	2073600	175103.0	175123.0	0	-1
chb09	chb09_13.edf	2150400	175403.0	175423.0	0	-1
chb09	chb09_13.edf	2227200	175703.0	175723.0	0	-1
chb09	chb09_13.edf	2304000	176003.0	176023.0	0	-1
chb09	chb09_13.edf	2380800	176303.0	176323.0	0	-1
chb09	chb09_13.edf	2457600	176603.0	176623.0	0	-1
chb09	chb09_13.edf	2534400	176903.0	176923.0	0	-1
chb09	chb09_13.edf	2611200	177203.0	177223.0	0	-1
chb09	chb09_13.edf	2688000	177503.0	177523.0	0	-1
chb09	chb09_13.edf	2764800	177803.0	177823.0	0	-1
chb09	chb09_13.edf	2841600	178103.0	178123.0	0	-1
chb09	chb09_13.edf	2918400	178403.0	178423.0	0	-1
chb09	chb09_13.edf	2995200	178703.0	178723.0	0	-1
chb09	chb09_13.edf	3072000	179003.0	179023.0	0	-1
chb09	chb09_13.edf	3148800	179303.0	179323.0	0	-1
chb09	chb09_13.edf	3225600	179603.0	179623.0	0	-1
chb09	chb09_13.edf	3302400	179903.0	179923.0	0	-1
chb09	chb09_13.edf	3379200	180203.0	180223.0	0	-1
chb09	chb09_13.edf	3456000	180503.0	180523.0	0	-1
chb09	chb09_13.edf	3532800	180803.0	180823.0	0	-1
chb09	chb09_13.edf	3609600	181103.0	181123.0	0	-1
chb09	chb09_14.edf	0	181457.0	181477.0	0	-1
chb09	chb09_14.edf	76800	181757.0	181777.0	0	-1
chb09	chb09_14.edf	153600	182057.0	182077.0	0	-1
chb09	chb09_14.edf	230400	182357.0	182377.0	0	-1
chb09	chb09_14.edf	307200	182657.0	182677.0	0	-1
chb09	chb09_14.edf	384000	182957.0	182977.0	0	-1
chb09	chb09_14.edf	460800	183257.0	183277.0	0	-1
chb09	chb09_14.edf	537600	183557.0	183577.0	0	-1
chb09	chb09_14.edf	614400	183857.0	183877.0	0	-1
chb09	chb09_14.edf	691200	184157.0	184177.0	0	-1
chb09	chb09_14.edf	768000	184457.0	184477.0	0	-1
chb09	chb09_14.edf	844800	184757.0	184777.0	0	-1
chb09	chb09_14.edf	921600	185057.0	185077.0	0	-1
chb09	chb09_14.edf	998400	185357.0	185377.0	0	-1
chb09	chb09_14.edf	1075200	185657.0	185677.0	0	-1
chb09	chb09_14.edf	1152000	185957.0	185977.0	0	-1
chb09	chb09_14.edf	1228800	186257.0	186277.0	0	-1
chb09	chb09_14.edf	1305600	186557.0	186577.0	0	-1
chb09	chb09_14.edf	1382400	186857.0	186877.0	0	-1
chb09	chb09_14.edf	1459200	187157.0	187177.0	0	-1
chb09	chb09_14.edf	1536000	187457.0	187477.0	0	-1
chb09	chb09_14.edf	1612800	187757.0	187777.0	0	-1
chb09	chb09_14.edf	1689600	188057.0	188077.0	0	-1
chb09	chb09_14.edf	1766400	188357.0	188377.0	0	-1
chb09	chb09_14.edf	1843200	188657.0	188677.0	0	-1
chb09	chb09_14.edf	1920000	188957.0	188977.0	0	-1
chb09	chb09_14.edf	1996800	189257.0	189277.0	0	-1
chb09	chb09_14.edf	2073600	189557.0	189577.0	0	-1
chb09	chb09_14.edf	2150400	189857.0	189877.0	0	-1
chb09	chb09_14.edf	2227200	190157.0	190177.0	0	-1
chb09	chb09_14.edf	2304000	190457.0	190477.0	0	-1
chb09	chb09_14.edf	2380800	190757.0	190777.0	0	-1
chb09	chb09_14.edf	2457600	191057.0	191077.0	0	-1
chb09	chb09_14.edf	2534400	191357.0	191377.0	0	-1
chb09	chb09_14.edf	2611200	191657.0	191677.0	0	-1
chb09	chb09_14.edf	2688000	191957.0	191977.0	0	-1
chb09	chb09_14.edf	2764800	192257.0	192277.0	0	-1
chb09	chb09_14.edf	2841600	192557.0	192577.0	0	-1
chb09	chb09_14.edf	2918400	192857.0	192877.0	0	-1
chb09	chb09_14.edf	2995200	193157.0	193177.0	0	-1
chb09	chb09_14.edf	3072000	193457.0	193477.0	0	-1
chb09	chb09_14.edf	3148800	193757.0	193777.0	0	-1
chb09	chb09_14.edf	3225600	194057.0	194077.0	0	-1
chb09	chb09_14.edf	3302400	194357.0	194377.0	0	-1
chb09	chb09_14.edf	3379200	194657.0	194677.0	0	-1
chb09	chb09_14.edf	3456000	194957.0	194977.0	0	-1
chb09	chb09_14.edf	3532800	195257.0	195277.0	0	-1
chb09	chb09_14.edf	3609600	195557.0	195577.0	0	-1
chb09	chb09_15.edf	0	196042.0	196062.0	0	-1
chb09	chb09_15.edf	76800	196342.0	196362.0	0	-1
chb09	chb09_15.edf	153600	196642.0	196662.0	0	-1
chb09	chb09_15.edf	230400	196942.0	196962.0	0	-1
chb09	chb09_15.edf	307200	197242.0	197262.0	0	-1
chb09	chb09_15.edf	384000	197542.0	197562.0	0	-1
chb09	chb09_15.edf	460800	197842.0	197862.0	0	-1
chb09	chb09_15.edf	537600	198142.0	198162.0	0	-1
chb09	chb09_15.edf	614400	198442.0	198462.0	0	-1
chb09	chb09_15.edf	691200	198742.0	198762.0	0	-1
chb09	chb09_15.edf	768000	199042.0	199062.0	0	-1
chb09	chb09_15.edf	844800	199342.0	199362.0	0	-1
chb09	chb09_15.edf	921600	199642.0	199662.0	0	-1
chb09	chb09_15.edf	998400	199942.0	199962.0	0	-1
chb09	chb09_15.edf	1075200	200242.0	200262.0	0	-1
chb09	chb09_15.edf	1152000	200542.0	200562.0	0	-1
chb09	chb09_15.edf	1228800	200842.0	200862.0	0	-1
chb09	chb09_15.edf	1305600	201142.0	201162.0	0	-1
chb09	chb09_15.edf	1382400	201442.0	201462.0	0	-1
chb09	chb09_15.edf	1459200	201742.0	201762.0	0	-1
chb09	chb09_15.edf	1536000	202042.0	202062.0	0	-1
chb09	chb09_15.edf	1612800	202342.0	202362.0	0	-1
chb09	chb09_15.edf	1689600	202642.0	202662.0	0	-1
chb09	chb09_15.edf	1766400	202942.0	202962.0	0	-1
chb09	chb09_15.edf	1843200	203242.0	203262.0	0	-1
chb09	chb09_15.edf	1920000	203542.0	203562.0	0	-1
chb09	chb09_15.edf	1996800	203842.0	203862.0	0	-1
chb09	chb09_15.edf	2073600	204142.0	204162.0	0	-1
chb09	chb09_15.edf	2150400	204442.0	204462.0	0	-1
chb09	chb09_15.edf	2227200	204742.0	204762.0	0	-1
chb09	chb09_15.edf	2304000	205042.0	205062.0	0	-1
chb09	chb09_15.edf	2380800	205342.0	205362.0	0	-1
chb09	chb09_15.edf	2457600	205642.0	205662.0	0	-1
chb09	chb09_15.edf	2534400	205942.0	205962.0	0	-1
chb09	chb09_15.edf	2611200	206242.0	206262.0	0	-1
chb09	chb09_15.edf	2688000	206542.0	206562.0	0	-1
chb09	chb09_15.edf	2764800	206842.0	206862.0	0	-1
chb09	chb09_15.edf	2841600	207142.0	207162.0	0	-1
chb09	chb09_15.edf	2918400	207442.0	207462.0	0	-1
chb09	chb09_15.edf	2995200	207742.0	207762.0	0	-1
chb09	chb09_15.edf	3072000	208042.0	208062.0	0	-1
chb09	chb09_15.edf	3148800	208342.0	208362.0	0	-1
chb09	chb09_15.edf	3225600	208642.0	208662.0	0	-1
chb09	chb09_15.edf	3302400	208942.0	208962.0	0	-1
chb09	chb09_15.edf	3379200	209242.0	209262.0	0	-1
chb09	chb09_15.edf	3456000	209542.0	209562.0	0	-1
chb09	chb09_15.edf	3532800	209842.0	209862.0	0	-1
chb09	chb09_15.edf	3609600	210142.0	210162.0	0	-1
chb09	chb09_15.edf	3686400	210442.0	210462.0	0	-1
chb09	chb09_16.edf	0	210549.0	210569.0	0	-1
chb09	chb09_16.edf	76800	210849.0	210869.0	0	-1
chb09	chb09_16.edf	153600	211149.0	211169.0	0	-1
chb09	chb09_16.edf	230400	211449.0	211469.0	0	-1
chb09	chb09_16.edf	307200	211749.0	211769.0	0	-1
chb09	chb09_16.edf	384000	212049.0	212069.0	0	-1
chb09	chb09_16.edf	460800	212349.0	212369.0	0	-1
chb09	chb09_16.edf	537600	212649.0	212669.0	0	-1
chb09	chb09_16.edf	614400	212949.0	212969.0	0	-1
chb09	chb09_16.edf	691200	213249.0	213269.0	0	-1
chb09	chb09_16.edf	768000	213549.0	213569.0	0	-1
chb09	chb09_16.edf	844800	213849.0	213869.0	0	-1
chb09	chb09_16.edf	921600	214149.0	214169.0	0	-1
chb09	chb09_16.edf	998400	214449.0	214469.0	0	-1
chb09	chb09_16.edf	1075200	214749.0	214769.0	0	-1
chb09	chb09_16.edf	1152000	215049.0	215069.0	0	-1
chb09	chb09_16.edf	1228800	215349.0	215369.0	0	-1
chb09	chb09_16.edf	1305600	215649.0	215669.0	0	-1
chb09	chb09_16.edf	1382400	215949.0	215969.0	0	-1
chb09	chb09_16.edf	1459200	216249.0	216269.0	0	-1
chb09	chb09_16.edf	1536000	216549.0	216569.0	0	-1
chb09	chb09_16.edf	1612800	216849.0	216869.0	0	-1
chb09	chb09_16.edf	1689600	217149.0	217169.0	0	-1
chb09	chb09_16.edf	1766400	217449.0	217469.0	0	-1
chb09	chb09_16.edf	1843200	217749.0	217769.0	0	-1
chb09	chb09_16.edf	1920000	218049.0	218069.0	0	-1
chb09	chb09_16.edf	1996800	218349.0	218369.0	0	-1
chb09	chb09_16.edf	2073600	218649.0	218669.0	0	-1
chb09	chb09_16.edf	2150400	218949.0	218969.0	0	-1
chb09	chb09_16.edf	2227200	219249.0	219269.0	0	-1
chb09	chb09_16.edf	2304000	219549.0	219569.0	0	-1
chb09	chb09_16.edf	2380800	219849.0	219869.0	0	-1
chb09	chb09_16.edf	2457600	220149.0	220169.0	0	-1
chb09	chb09_16.edf	2534400	220449.0	220469.0	0	-1
chb09	chb09_16.edf	2611200	220749.0	220769.0	0	-1
chb09	chb09_16.edf	2688000	221049.0	221069.0	0	-1
chb09	chb09_16.edf	2764800	221349.0	221369.0	0	-1
chb09	chb09_16.edf	2841600	221649.0	221669.0	0	-1
chb09	chb09_16.edf	2918400	221949.0	221969.0	0	-1
chb09	chb09_16.edf	2995200	222249.0	222269.0	0	-1
chb09	chb09_16.edf	3072000	222549.0	222569.0	0	-1
chb09	chb09_16.edf	3148800	222849.0	222869.0	0	-1
chb09	chb09_16.edf	3225600	223149.0	223169.0	0	-1
chb09	chb09_16.edf	3302400	223449.0	223469.0	0	-1
chb09	chb09_16.edf	3379200	223749.0	223769.0	0	-1
chb09	chb09_16.edf	3456000	224049.0	224069.0	0	-1
chb09	chb09_17.edf	0	224192.0	224212.0	0	-1
chb09	chb09_17.edf	76800	224492.0	224512.0	0	-1
chb09	chb09_17.edf	153600	224792.0	224812.0	0	-1
chb09	chb09_17.edf	230400	225092.0	225112.0	0	-1
chb09	chb09_18.edf	0	225305.0	225325.0	0	-1
chb09	chb09_18.edf	76800	225605.0	225625.0	0	-1
chb09	chb09_18.edf	153600	225905.0	225925.0	0	-1
chb09	chb09_18.edf	230400	226205.0	226225.0	0	-1
chb09	chb09_18.edf	307200	226505.0	226525.0	0	-1
chb09	chb09_18.edf	384000	226805.0	226825.0	0	-1
chb09	chb09_18.edf	460800	227105.0	227125.0	0	-1
chb09	chb09_18.edf	537600	227405.0	227425.0	0	-1
chb09	chb09_18.edf	614400	227705.0	227725.0	0	-1
chb09	chb09_18.edf	691200	228005.0	228025.0	0	-1
chb09	chb09_18.edf	768000	228305.0	228325.0	0	-1
chb09	chb09_18.edf	844800	228605.0	228625.0	0	-1
chb09	chb09_18.edf	921600	228905.0	228925.0	0	-1
chb09	chb09_18.edf	998400	229205.0	229225.0	0	-1
chb09	chb09_18.edf	1075200	229505.0	229525.0	0	-1
chb09	chb09_18.edf	1152000	229805.0	229825.0	0	-1
chb09	chb09_18.edf	1228800	230105.0	230125.0	0	-1
chb09	chb09_18.edf	1305600	230405.0	230425.0	0	-1
chb09	chb09_18.edf	1382400	230705.0	230725.0	0	-1
chb09	chb09_18.edf	1459200	231005.0	231025.0	0	-1
chb09	chb09_18.edf	1536000	231305.0	231325.0	0	-1
chb09	chb09_18.edf	1612800	231605.0	231625.0	0	-1
chb09	chb09_18.edf	1689600	231905.0	231925.0	0	-1
chb09	chb09_18.edf	1766400	232205.0	232225.0	0	-1
chb09	chb09_18.edf	1843200	232505.0	232525.0	0	-1
chb09	chb09_18.edf	1920000	232805.0	232825.0	0	-1
chb09	chb09_18.edf	1996800	233105.0	233125.0	0	-1
chb09	chb09_18.edf	2073600	233405.0	233425.0	0	-1
chb09	chb09_18.edf	2150400	233705.0	233725.0	0	-1
chb09	chb09_18.edf	2227200	234005.0	234025.0	0	-1
chb09	chb09_18.edf	2304000	234305.0	234325.0	0	-1
chb09	chb09_18.edf	2380800	234605.0	234625.0	0	-1
chb09	chb09_18.edf	2457600	234905.0	234925.0	0	-1
chb09	chb09_18.edf	2534400	235205.0	235225.0	0	-1
chb09	chb09_18.edf	2611200	235505.0	235525.0	0	-1
chb09	chb09_18.edf	2688000	235805.0	235825.0	0	-1
chb09	chb09_18.edf	2764800	236105.0	236125.0	0	-1
chb09	chb09_18.edf	2841600	236405.0	236425.0	0	-1
chb09	chb09_18.edf	2918400	236705.0	236725.0	0	-1
chb09	chb09_18.edf	2995200	237005.0	237025.0	0	-1
chb09	chb09_18.edf	3072000	237305.0	237325.0	0	-1
chb09	chb09_18.edf	3148800	237605.0	237625.0	0	-1
chb09	chb09_18.edf	3225600	237905.0	237925.0	0	-1
chb09	chb09_18.edf	3302400	238205.0	238225.0	0	-1
chb09	chb09_18.edf	3379200	238505.0	238525.0	0	-1
chb09	chb09_18.edf	3456000	238805.0	238825.0	0	-1
chb09	chb09_18.edf	3532800	239105.0	239125.0	0	-1
chb09	chb09_18.edf	3609600	239405.0	239425.0	0	-1
chb09	chb09_19.edf	0	239709.0	239729.0	0	-1
chb09	chb09_19.edf	76800	240009.0	240029.0	0	-1
chb09	chb09_19.edf	153600	240309.0	240329.0	0	-1
chb09	chb09_19.edf	230400	240609.0	240629.0	0	-1
chb09	chb09_19.edf	307200	240909.0	240929.0	0	-1
chb09	chb09_19.edf	384000	241209.0	241229.0	0	-1
chb09	chb09_19.edf	460800	241509.0	241529.0	0	-1
chb09	chb09_19.edf	537600	241809.0	241829.0	0	-1
chb09	chb09_19.edf	614400	242109.0	242129.0	0	-1
chb09	chb09_19.edf	691200	242409.0	242429.0	0	-1
chb09	chb09_19.edf	768000	242709.0	242729.0	0	-1
chb09	chb09_19.edf	844800	243009.0	243029.0	0	-1
chb09	chb09_19.edf	847360	243019.0	243039.0	0	-1
chb09	chb09_19.edf	849920	243029.0	243049.0	0	-1
chb09	chb09_19.edf	852480	243039.0	243059.0	0	-1
chb09	chb09_19.edf	855040	243049.0	243069.0	0	-1
chb09	chb09_19.edf	857600	243059.0	243079.0	0	-1
chb09	chb09_19.edf	860160	243069.0	243089.0	0	-1
chb09	chb09_19.edf	862720	243079.0	243099.0	0	-1
chb09	chb09_19.edf	865280	243089.0	243109.0	0	-1
chb09	chb09_19.edf	867840	243099.0	243119.0	0	-1
chb09	chb09_19.edf	870400	243109.0	243129.0	0	-1
chb09	chb09_19.edf	872960	243119.0	243139.0	0	-1
chb09	chb09_19.edf	875520	243129.0	243149.0	0	-1
chb09	chb09_19.edf	878080	243139.0	243159.0	0	-1
chb09	chb09_19.edf	880640	243149.0	243169.0	0	-1
chb09	chb09_19.edf	883200	243159.0	243179.0	0	-1
chb09	chb09_19.edf	885760	243169.0	243189.0	0	-1
chb09	chb09_19.edf	888320	243179.0	243199.0	0	-1
chb09	chb09_19.edf	896000	243209.0	243229.0	1	3	3
chb09	chb09_19.edf	898560	243219.0	243239.0	1	3	3
chb09	chb09_19.edf	901120	243229.0	243249.0	1	3	3
chb09	chb09_19.edf	903680	243239.0	243259.0	1	3	3
chb09	chb09_19.edf	906240	243249.0	243269.0	1	3	3
chb09	chb09_19.edf	908800	243259.0	243279.0	1	3	3
chb09	chb09_19.edf	911360	243269.0	243289.0	1	3	3
chb09	chb09_19.edf	913920	243279.0	243299.0	1	3	3
chb09	chb09_19.edf	916480	243289.0	243309.0	1	3	3
chb09	chb09_19.edf	919040	243299.0	243319.0	1	3	3
chb09	chb09_19.edf	921600	243309.0	243329.0	1	3	3
chb09	chb09_19.edf	924160	243319.0	243339.0	1	3	3
chb09	chb09_19.edf	926720	243329.0	243349.0	1	3	3
chb09	chb09_19.edf	929280	243339.0	243359.0	1	3	3
chb09	chb09_19.edf	931840	243349.0	243369.0	1	3	3
chb09	chb09_19.edf	934400	243359.0	243379.0	1	3	3
chb09	chb09_19.edf	936960	243369.0	243389.0	1	3	3
chb09	chb09_19.edf	939520	243379.0	243399.0	1	3	3
chb09	chb09_19.edf	942080	243389.0	243409.0	1	3	3
chb09	chb09_19.edf	944640	243399.0	243419.0	1	3	3
chb09	chb09_19.edf	947200	243409.0	243429.0	1	3	3
chb09	chb09_19.edf	949760	243419.0	243439.0	1	3	3
chb09	chb09_19.edf	952320	243429.0	243449.0	1	3	3
chb09	chb09_19.edf	954880	243439.0	243459.0	1	3	3
chb09	chb09_19.edf	957440	243449.0	243469.0	1	3	3
chb09	chb09_19.edf	960000	243459.0	243479.0	1	3	3
chb09	chb09_19.edf	962560	243469.0	243489.0	1	3	3
chb09	chb09_19.edf	965120	243479.0	243499.0	1	3	3
chb09	chb09_19.edf	967680	243489.0	243509.0	1	3	3
chb09	chb09_19.edf	970240	243499.0	243519.0	1	3	3
chb09	chb09_19.edf	972800	243509.0	243529.0	1	3	3
chb09	chb09_19.edf	975360	243519.0	243539.0	1	3	3
chb09	chb09_19.edf	977920	243529.0	243549.0	1	3	3
chb09	chb09_19.edf	980480	243539.0	243559.0	1	3	3
chb09	chb09_19.edf	983040	243549.0	243569.0	1	3	3
chb09	chb09_19.edf	985600	243559.0	243579.0	1	3	3
chb09	chb09_19.edf	988160	243569.0	243589.0	1	3	3
chb09	chb09_19.edf	990720	243579.0	243599.0	1	3	3
chb09	chb09_19.edf	993280	243589.0	243609.0	1	3	3
chb09	chb09_19.edf	995840	243599.0	243619.0	1	3	3
chb09	chb09_19.edf	998400	243609.0	243629.0	1	3	3
chb09	chb09_19.edf	1000960	243619.0	243639.0	1	3	3
chb09	chb09_19.edf	1003520	243629.0	243649.0	1	3	3
chb09	chb09_19.edf	1006080	243639.0	243659.0	1	3	3
chb09	chb09_19.edf	1008640	243649.0	243669.0	1	3	3
chb09	chb09_19.edf	1011200	243659.0	243679.0	1	3	3
chb09	chb09_19.edf	1013760	243669.0	243689.0	1	3	3
chb09	chb09_19.edf	1016320	243679.0	243699.0	1	3	3
chb09	chb09_19.edf	1018880	243689.0	243709.0	1	3	3
chb09	chb09_19.edf	1021440	243699.0	243719.0	1	3	3
chb09	chb09_19.edf	1024000	243709.0	243729.0	1	3	3
chb09	chb09_19.edf	1026560	243719.0	243739.0	1	3	3
chb09	chb09_19.edf	1029120	243729.0	243749.0	1	3	3
chb09	chb09_19.edf	1031680	243739.0	243759.0	1	3	3
chb09	chb09_19.edf	1034240	243749.0	243769.0	1	3	3
chb09	chb09_19.edf	1036800	243759.0	243779.0	1	3	3
chb09	chb09_19.edf	1039360	243769.0	243789.0	1	3	3
chb09	chb09_19.edf	1041920	243779.0	243799.0	1	3	3
chb09	chb09_19.edf	1044480	243789.0	243809.0	1	3	3
chb09	chb09_19.edf	1047040	243799.0	243819.0	1	3	3
chb09	chb09_19.edf	1049600	243809.0	243829.0	1	3	3
chb09	chb09_19.edf	1052160	243819.0	243839.0	1	3	3
chb09	chb09_19.edf	1054720	243829.0	243849.0	1	3	3
chb09	chb09_19.edf	1057280	243839.0	243859.0	1	3	3
chb09	chb09_19.edf	1059840	243849.0	243869.0	1	3	3
chb09	chb09_19.edf	1062400	243859.0	243879.0	1	3	3
chb09	chb09_19.edf	1064960	243869.0	243889.0	1	3	3
chb09	chb09_19.edf	1067520	243879.0	243899.0	1	3	3
chb09	chb09_19.edf	1070080	243889.0	243909.0	1	3	3
chb09	chb09_19.edf	1072640	243899.0	243919.0	1	3	3
chb09	chb09_19.edf	1075200	243909.0	243929.0	1	3	3
chb09	chb09_19.edf	1077760	243919.0	243939.0	1	3	3
chb09	chb09_19.edf	1080320	243929.0	243949.0	1	3	3
chb09	chb09_19.edf	1082880	243939.0	243959.0	1	3	3
chb09	chb09_19.edf	1085440	243949.0	243969.0	1	3	3
chb09	chb09_19.edf	1088000	243959.0	243979.0	1	3	3
chb09	chb09_19.edf	1090560	243969.0	243989.0	1	3	3
chb09	chb09_19.edf	1093120	243979.0	243999.0	1	3	3
chb09	chb09_19.edf	1095680	243989.0	244009.0	1	3	3
chb09	chb09_19.edf	1098240	243999.0	244019.0	1	3	3
chb09	chb09_19.edf	1100800	244009.0	244029.0	1	3	3
chb09	chb09_19.edf	1103360	244019.0	244039.0	1	3	3
chb09	chb09_19.edf	1105920	244029.0	244049.0	1	3	3
chb09	chb09_19.edf	1108480	244039.0	244059.0	1	3	3
chb09	chb09_19.edf	1111040	244049.0	244069.0	1	3	3
chb09	chb09_19.edf	1113600	244059.0	244079.0	1	3	3
chb09	chb09_19.edf	1116160	244069.0	244089.0	1	3	3
chb09	chb09_19.edf	1118720	244079.0	244099.0	1	3	3
chb09	chb09_19.edf	1121280	244089.0	244109.0	1	3	3
chb09	chb09_19.edf	1123840	244099.0	244119.0	1	3	3
chb09	chb09_19.edf	1126400	244109.0	244129.0	1	3	3
chb09	chb09_19.edf	1128960	244119.0	244139.0	1	3	3
chb09	chb09_19.edf	1131520	244129.0	244149.0	1	3	3
chb09	chb09_19.edf	1134080	244139.0	244159.0	1	3	3
chb09	chb09_19.edf	1136640	244149.0	244169.0	1	3	3
chb09	chb09_19.edf	1139200	244159.0	244179.0	1	3	3
chb09	chb09_19.edf	1141760	244169.0	244189.0	1	3	3
chb09	chb09_19.edf	1144320	244179.0	244199.0	1	3	3
chb09	chb09_19.edf	1146880	244189.0	244209.0	1	3	3
chb09	chb09_19.edf	1149440	244199.0	244219.0	1	3	3
chb09	chb09_19.edf	1152000	244209.0	244229.0	1	3	3
chb09	chb09_19.edf	1154560	244219.0	244239.0	1	3	3
chb09	chb09_19.edf	1157120	244229.0	244249.0	1	3	3
chb09	chb09_19.edf	1159680	244239.0	244259.0	1	3	3
chb09	chb09_19.edf	1162240	244249.0	244269.0	1	3	3
chb09	chb09_19.edf	1164800	244259.0	244279.0	1	3	3
chb09	chb09_19.edf	1167360	244269.0	244289.0	1	3	3
chb09	chb09_19.edf	1169920	244279.0	244299.0	1	3	3
chb09	chb09_19.edf	1172480	244289.0	244309.0	1	3	3
chb09	chb09_19.edf	1175040	244299.0	244319.0	1	3	3
chb09	chb09_19.edf	1177600	244309.0	244329.0	1	3	3
chb09	chb09_19.edf	1180160	244319.0	244339.0	1	3	3
chb09	chb09_19.edf	1182720	244329.0	244349.0	1	3	3
chb09	chb09_19.edf	1185280	244339.0	244359.0	1	3	3
chb09	chb09_19.edf	1187840	244349.0	244369.0	1	3	3
chb09	chb09_19.edf	1190400	244359.0	244379.0	1	3	3
chb09	chb09_19.edf	1192960	244369.0	244389.0	1	3	3
chb09	chb09_19.edf	1195520	244379.0	244399.0	1	3	3
chb09	chb09_19.edf	1198080	244389.0	244409.0	1	3	3
chb09	chb09_19.edf	1200640	244399.0	244419.0	1	3	3
chb09	chb09_19.edf	1203200	244409.0	244429.0	1	3	3
chb09	chb09_19.edf	1205760	244419.0	244439.0	1	3	3
chb09	chb09_19.edf	1208320	244429.0	244449.0	1	3	3
chb09	chb09_19.edf	1210880	244439.0	244459.0	1	3	3
chb09	chb09_19.edf	1213440	244449.0	244469.0	1	3	3
chb09	chb09_19.edf	1216000	244459.0	244479.0	1	3	3
chb09	chb09_19.edf	1218560	244469.0	244489.0	1	3	3
chb09	chb09_19.edf	1221120	244479.0	244499.0	1	3	3
chb09	chb09_19.edf	1223680	244489.0	244509.0	1	3	3
chb09	chb09_19.edf	1226240	244499.0	244519.0	1	3	3
chb09	chb09_19.edf	1228800	244509.0	244529.0	1	3	3
chb09	chb09_19.edf	1231360	244519.0	244539.0	1	3	3
chb09	chb09_19.edf	1233920	244529.0	244549.0	1	3	3
chb09	chb09_19.edf	1236480	244539.0	244559.0	1	3	3
chb09	chb09_19.edf	1239040	244549.0	244569.0	1	3	3
chb09	chb09_19.edf	1241600	244559.0	244579.0	1	3	3
chb09	chb09_19.edf	1244160	244569.0	244589.0	1	3	3
chb09	chb09_19.edf	1246720	244579.0	244599.0	1	3	3
chb09	chb09_19.edf	1249280	244589.0	244609.0	1	3	3
chb09	chb09_19.edf	1251840	244599.0	244619.0	1	3	3
chb09	chb09_19.edf	1254400	244609.0	244629.0	1	3	3
chb09	chb09_19.edf	1256960	244619.0	244639.0	1	3	3
chb09	chb09_19.edf	1259520	244629.0	244649.0	1	3	3
chb09	chb09_19.edf	1262080	244639.0	244659.0	1	3	3
chb09	chb09_19.edf	1264640	244649.0	244669.0	1	3	3
chb09	chb09_19.edf	1267200	244659.0	244679.0	1	3	3
chb09	chb09_19.edf	1269760	244669.0	244689.0	1	3	3
chb09	chb09_19.edf	1272320	244679.0	244699.0	1	3	3
