## Supplementary material for "Same pipelines, different answers: how evaluation design shapes EEG seizure prediction": Reproducibility archive (code, manifests and predictions): chb10_candidates.csv

case	file	start_sample	start_s	end_s	label	event_id	event_ids
chb10	chb10_01.edf	0	0.0	20.0	0	-1
chb10	chb10_01.edf	76800	300.0	320.0	0	-1
chb10	chb10_01.edf	153600	600.0	620.0	0	-1
chb10	chb10_01.edf	230400	900.0	920.0	0	-1
chb10	chb10_01.edf	307200	1200.0	1220.0	0	-1
chb10	chb10_01.edf	384000	1500.0	1520.0	0	-1
chb10	chb10_01.edf	460800	1800.0	1820.0	0	-1
chb10	chb10_01.edf	537600	2100.0	2120.0	0	-1
chb10	chb10_01.edf	614400	2400.0	2420.0	0	-1
chb10	chb10_01.edf	691200	2700.0	2720.0	0	-1
chb10	chb10_01.edf	768000	3000.0	3020.0	0	-1
chb10	chb10_01.edf	844800	3300.0	3320.0	0	-1
chb10	chb10_01.edf	921600	3600.0	3620.0	0	-1
chb10	chb10_01.edf	998400	3900.0	3920.0	0	-1
chb10	chb10_01.edf	1075200	4200.0	4220.0	0	-1
chb10	chb10_01.edf	1152000	4500.0	4520.0	0	-1
chb10	chb10_01.edf	1228800	4800.0	4820.0	0	-1
chb10	chb10_01.edf	1305600	5100.0	5120.0	0	-1
chb10	chb10_01.edf	1382400	5400.0	5420.0	0	-1
chb10	chb10_01.edf	1459200	5700.0	5720.0	0	-1
chb10	chb10_01.edf	1536000	6000.0	6020.0	0	-1
chb10	chb10_01.edf	1612800	6300.0	6320.0	0	-1
chb10	chb10_01.edf	1689600	6600.0	6620.0	0	-1
chb10	chb10_01.edf	1766400	6900.0	6920.0	0	-1
chb10	chb10_01.edf	1843200	7200.0	7220.0	0	-1
chb10	chb10_02.edf	0	7262.0	7282.0	0	-1
chb10	chb10_02.edf	76800	7562.0	7582.0	0	-1
chb10	chb10_02.edf	153600	7862.0	7882.0	0	-1
chb10	chb10_02.edf	230400	8162.0	8182.0	0	-1
chb10	chb10_02.edf	307200	8462.0	8482.0	0	-1
chb10	chb10_02.edf	384000	8762.0	8782.0	0	-1
chb10	chb10_02.edf	460800	9062.0	9082.0	0	-1
chb10	chb10_02.edf	537600	9362.0	9382.0	0	-1
chb10	chb10_02.edf	614400	9662.0	9682.0	0	-1
chb10	chb10_02.edf	691200	9962.0	9982.0	0	-1
chb10	chb10_02.edf	768000	10262.0	10282.0	0	-1
chb10	chb10_02.edf	844800	10562.0	10582.0	0	-1
chb10	chb10_02.edf	921600	10862.0	10882.0	0	-1
chb10	chb10_02.edf	998400	11162.0	11182.0	0	-1
chb10	chb10_02.edf	1075200	11462.0	11482.0	0	-1
chb10	chb10_02.edf	1152000	11762.0	11782.0	0	-1
chb10	chb10_02.edf	1228800	12062.0	12082.0	0	-1
chb10	chb10_02.edf	1305600	12362.0	12382.0	0	-1
chb10	chb10_02.edf	1382400	12662.0	12682.0	0	-1
chb10	chb10_02.edf	1459200	12962.0	12982.0	0	-1
chb10	chb10_02.edf	1536000	13262.0	13282.0	0	-1
chb10	chb10_02.edf	1612800	13562.0	13582.0	0	-1
chb10	chb10_02.edf	1689600	13862.0	13882.0	0	-1
chb10	chb10_02.edf	1766400	14162.0	14182.0	0	-1
chb10	chb10_03.edf	0	14469.0	14489.0	0	-1
chb10	chb10_03.edf	76800	14769.0	14789.0	0	-1
chb10	chb10_03.edf	153600	15069.0	15089.0	0	-1
chb10	chb10_03.edf	230400	15369.0	15389.0	0	-1
chb10	chb10_03.edf	307200	15669.0	15689.0	0	-1
chb10	chb10_03.edf	384000	15969.0	15989.0	0	-1
chb10	chb10_03.edf	460800	16269.0	16289.0	0	-1
chb10	chb10_03.edf	537600	16569.0	16589.0	0	-1
chb10	chb10_03.edf	614400	16869.0	16889.0	0	-1
chb10	chb10_03.edf	691200	17169.0	17189.0	0	-1
chb10	chb10_03.edf	768000	17469.0	17489.0	0	-1
chb10	chb10_03.edf	844800	17769.0	17789.0	0	-1
chb10	chb10_03.edf	921600	18069.0	18089.0	0	-1
chb10	chb10_03.edf	998400	18369.0	18389.0	0	-1
chb10	chb10_03.edf	1075200	18669.0	18689.0	0	-1
chb10	chb10_03.edf	1152000	18969.0	18989.0	0	-1
chb10	chb10_03.edf	1228800	19269.0	19289.0	0	-1
chb10	chb10_03.edf	1305600	19569.0	19589.0	0	-1
chb10	chb10_03.edf	1382400	19869.0	19889.0	0	-1
chb10	chb10_03.edf	1459200	20169.0	20189.0	0	-1
chb10	chb10_03.edf	1536000	20469.0	20489.0	0	-1
chb10	chb10_03.edf	1612800	20769.0	20789.0	0	-1
chb10	chb10_03.edf	1689600	21069.0	21089.0	0	-1
chb10	chb10_03.edf	1766400	21369.0	21389.0	0	-1
chb10	chb10_04.edf	0	21677.0	21697.0	0	-1
chb10	chb10_04.edf	76800	21977.0	21997.0	0	-1
chb10	chb10_04.edf	153600	22277.0	22297.0	0	-1
chb10	chb10_04.edf	230400	22577.0	22597.0	0	-1
chb10	chb10_04.edf	307200	22877.0	22897.0	0	-1
chb10	chb10_04.edf	384000	23177.0	23197.0	0	-1
chb10	chb10_04.edf	460800	23477.0	23497.0	0	-1
chb10	chb10_04.edf	537600	23777.0	23797.0	0	-1
chb10	chb10_04.edf	614400	24077.0	24097.0	0	-1
chb10	chb10_04.edf	691200	24377.0	24397.0	0	-1
chb10	chb10_04.edf	768000	24677.0	24697.0	0	-1
chb10	chb10_04.edf	844800	24977.0	24997.0	0	-1
chb10	chb10_04.edf	921600	25277.0	25297.0	0	-1
chb10	chb10_04.edf	998400	25577.0	25597.0	0	-1
chb10	chb10_04.edf	1075200	25877.0	25897.0	0	-1
chb10	chb10_04.edf	1152000	26177.0	26197.0	0	-1
chb10	chb10_04.edf	1228800	26477.0	26497.0	0	-1
chb10	chb10_04.edf	1305600	26777.0	26797.0	0	-1
chb10	chb10_04.edf	1382400	27077.0	27097.0	0	-1
chb10	chb10_04.edf	1459200	27377.0	27397.0	0	-1
chb10	chb10_04.edf	1536000	27677.0	27697.0	0	-1
chb10	chb10_04.edf	1612800	27977.0	27997.0	0	-1
chb10	chb10_04.edf	1689600	28277.0	28297.0	0	-1
chb10	chb10_04.edf	1766400	28577.0	28597.0	0	-1
chb10	chb10_05.edf	0	28884.0	28904.0	0	-1
chb10	chb10_05.edf	76800	29184.0	29204.0	0	-1
chb10	chb10_05.edf	153600	29484.0	29504.0	0	-1
chb10	chb10_05.edf	230400	29784.0	29804.0	0	-1
chb10	chb10_05.edf	307200	30084.0	30104.0	0	-1
chb10	chb10_05.edf	384000	30384.0	30404.0	0	-1
chb10	chb10_05.edf	460800	30684.0	30704.0	0	-1
chb10	chb10_05.edf	537600	30984.0	31004.0	0	-1
chb10	chb10_05.edf	614400	31284.0	31304.0	0	-1
chb10	chb10_05.edf	691200	31584.0	31604.0	0	-1
chb10	chb10_05.edf	768000	31884.0	31904.0	0	-1
chb10	chb10_05.edf	844800	32184.0	32204.0	0	-1
chb10	chb10_05.edf	921600	32484.0	32504.0	0	-1
chb10	chb10_05.edf	998400	32784.0	32804.0	0	-1
chb10	chb10_05.edf	1075200	33084.0	33104.0	0	-1
chb10	chb10_05.edf	1152000	33384.0	33404.0	0	-1
chb10	chb10_05.edf	1228800	33684.0	33704.0	0	-1
chb10	chb10_05.edf	1305600	33984.0	34004.0	0	-1
chb10	chb10_05.edf	1382400	34284.0	34304.0	0	-1
chb10	chb10_05.edf	1459200	34584.0	34604.0	0	-1
chb10	chb10_05.edf	1536000	34884.0	34904.0	0	-1
chb10	chb10_05.edf	1612800	35184.0	35204.0	0	-1
chb10	chb10_05.edf	1689600	35484.0	35504.0	0	-1
chb10	chb10_05.edf	1766400	35784.0	35804.0	0	-1
chb10	chb10_06.edf	0	36092.0	36112.0	0	-1
chb10	chb10_06.edf	76800	36392.0	36412.0	0	-1
chb10	chb10_06.edf	153600	36692.0	36712.0	0	-1
chb10	chb10_06.edf	230400	36992.0	37012.0	0	-1
chb10	chb10_06.edf	307200	37292.0	37312.0	0	-1
chb10	chb10_06.edf	384000	37592.0	37612.0	0	-1
chb10	chb10_06.edf	460800	37892.0	37912.0	0	-1
chb10	chb10_06.edf	537600	38192.0	38212.0	0	-1
chb10	chb10_06.edf	614400	38492.0	38512.0	0	-1
chb10	chb10_06.edf	691200	38792.0	38812.0	0	-1
chb10	chb10_06.edf	768000	39092.0	39112.0	0	-1
chb10	chb10_06.edf	844800	39392.0	39412.0	0	-1
chb10	chb10_06.edf	921600	39692.0	39712.0	0	-1
chb10	chb10_06.edf	998400	39992.0	40012.0	0	-1
chb10	chb10_06.edf	1075200	40292.0	40312.0	0	-1
chb10	chb10_06.edf	1152000	40592.0	40612.0	0	-1
chb10	chb10_06.edf	1228800	40892.0	40912.0	0	-1
chb10	chb10_06.edf	1305600	41192.0	41212.0	0	-1
chb10	chb10_06.edf	1382400	41492.0	41512.0	0	-1
chb10	chb10_06.edf	1459200	41792.0	41812.0	0	-1
chb10	chb10_06.edf	1536000	42092.0	42112.0	0	-1
chb10	chb10_06.edf	1612800	42392.0	42412.0	0	-1
chb10	chb10_06.edf	1689600	42692.0	42712.0	0	-1
chb10	chb10_06.edf	1766400	42992.0	43012.0	0	-1
chb10	chb10_07.edf	0	43300.0	43320.0	0	-1
chb10	chb10_07.edf	76800	43600.0	43620.0	0	-1
chb10	chb10_07.edf	153600	43900.0	43920.0	0	-1
chb10	chb10_07.edf	230400	44200.0	44220.0	0	-1
chb10	chb10_07.edf	307200	44500.0	44520.0	0	-1
chb10	chb10_07.edf	384000	44800.0	44820.0	0	-1
chb10	chb10_07.edf	460800	45100.0	45120.0	0	-1
chb10	chb10_07.edf	537600	45400.0	45420.0	0	-1
chb10	chb10_07.edf	614400	45700.0	45720.0	0	-1
chb10	chb10_07.edf	691200	46000.0	46020.0	0	-1
chb10	chb10_07.edf	768000	46300.0	46320.0	0	-1
chb10	chb10_07.edf	844800	46600.0	46620.0	0	-1
chb10	chb10_07.edf	921600	46900.0	46920.0	0	-1
chb10	chb10_07.edf	998400	47200.0	47220.0	0	-1
chb10	chb10_07.edf	1075200	47500.0	47520.0	0	-1
chb10	chb10_07.edf	1152000	47800.0	47820.0	0	-1
chb10	chb10_07.edf	1228800	48100.0	48120.0	0	-1
chb10	chb10_07.edf	1305600	48400.0	48420.0	0	-1
chb10	chb10_07.edf	1382400	48700.0	48720.0	0	-1
chb10	chb10_07.edf	1459200	49000.0	49020.0	0	-1
chb10	chb10_07.edf	1536000	49300.0	49320.0	0	-1
chb10	chb10_07.edf	1612800	49600.0	49620.0	0	-1
chb10	chb10_07.edf	1689600	49900.0	49920.0	0	-1
chb10	chb10_07.edf	1766400	50200.0	50220.0	0	-1
chb10	chb10_08.edf	0	50507.0	50527.0	0	-1
chb10	chb10_08.edf	76800	50807.0	50827.0	0	-1
chb10	chb10_08.edf	153600	51107.0	51127.0	0	-1
chb10	chb10_08.edf	230400	51407.0	51427.0	0	-1
chb10	chb10_08.edf	307200	51707.0	51727.0	0	-1
chb10	chb10_08.edf	384000	52007.0	52027.0	0	-1
chb10	chb10_08.edf	460800	52307.0	52327.0	0	-1
chb10	chb10_08.edf	537600	52607.0	52627.0	0	-1
chb10	chb10_08.edf	614400	52907.0	52927.0	0	-1
chb10	chb10_08.edf	691200	53207.0	53227.0	0	-1
chb10	chb10_08.edf	768000	53507.0	53527.0	0	-1
chb10	chb10_08.edf	844800	53807.0	53827.0	0	-1
chb10	chb10_08.edf	921600	54107.0	54127.0	0	-1
chb10	chb10_08.edf	998400	54407.0	54427.0	0	-1
chb10	chb10_08.edf	1075200	54707.0	54727.0	0	-1
chb10	chb10_08.edf	1152000	55007.0	55027.0	0	-1
chb10	chb10_08.edf	1228800	55307.0	55327.0	0	-1
chb10	chb10_08.edf	1305600	55607.0	55627.0	0	-1
chb10	chb10_08.edf	1382400	55907.0	55927.0	0	-1
chb10	chb10_08.edf	1459200	56207.0	56227.0	0	-1
chb10	chb10_08.edf	1536000	56507.0	56527.0	0	-1
chb10	chb10_08.edf	1612800	56807.0	56827.0	0	-1
chb10	chb10_08.edf	1689600	57107.0	57127.0	0	-1
chb10	chb10_08.edf	1766400	57407.0	57427.0	0	-1
chb10	chb10_12.edf	0	79337.0	79357.0	0	-1
chb10	chb10_12.edf	76800	79637.0	79657.0	0	-1
chb10	chb10_12.edf	153600	79937.0	79957.0	0	-1
chb10	chb10_12.edf	230400	80237.0	80257.0	0	-1
chb10	chb10_12.edf	307200	80537.0	80557.0	0	-1
chb10	chb10_12.edf	384000	80837.0	80857.0	0	-1
chb10	chb10_12.edf	460800	81137.0	81157.0	0	-1
chb10	chb10_12.edf	537600	81437.0	81457.0	0	-1
chb10	chb10_12.edf	614400	81737.0	81757.0	0	-1
chb10	chb10_12.edf	691200	82037.0	82057.0	0	-1
chb10	chb10_12.edf	768000	82337.0	82357.0	0	-1
chb10	chb10_12.edf	844800	82637.0	82657.0	0	-1
chb10	chb10_12.edf	921600	82937.0	82957.0	0	-1
chb10	chb10_12.edf	998400	83237.0	83257.0	0	-1
chb10	chb10_12.edf	1075200	83537.0	83557.0	0	-1
chb10	chb10_12.edf	1077760	83547.0	83567.0	0	-1
chb10	chb10_12.edf	1080320	83557.0	83577.0	0	-1
chb10	chb10_12.edf	1082880	83567.0	83587.0	0	-1
chb10	chb10_12.edf	1085440	83577.0	83597.0	0	-1
chb10	chb10_12.edf	1088000	83587.0	83607.0	0	-1
chb10	chb10_12.edf	1090560	83597.0	83617.0	0	-1
chb10	chb10_12.edf	1093120	83607.0	83627.0	0	-1
chb10	chb10_12.edf	1095680	83617.0	83637.0	0	-1
chb10	chb10_12.edf	1098240	83627.0	83647.0	0	-1
chb10	chb10_12.edf	1100800	83637.0	83657.0	0	-1
chb10	chb10_12.edf	1103360	83647.0	83667.0	0	-1
chb10	chb10_12.edf	1105920	83657.0	83677.0	0	-1
chb10	chb10_12.edf	1108480	83667.0	83687.0	0	-1
chb10	chb10_12.edf	1111040	83677.0	83697.0	0	-1
chb10	chb10_12.edf	1113600	83687.0	83707.0	0	-1
chb10	chb10_12.edf	1116160	83697.0	83717.0	0	-1
chb10	chb10_12.edf	1118720	83707.0	83727.0	0	-1
chb10	chb10_12.edf	1121280	83717.0	83737.0	0	-1
chb10	chb10_12.edf	1123840	83727.0	83747.0	0	-1
chb10	chb10_12.edf	1126400	83737.0	83757.0	0	-1
chb10	chb10_12.edf	1128960	83747.0	83767.0	0	-1
chb10	chb10_12.edf	1131520	83757.0	83777.0	0	-1
chb10	chb10_12.edf	1134080	83767.0	83787.0	0	-1
chb10	chb10_12.edf	1136640	83777.0	83797.0	0	-1
chb10	chb10_12.edf	1139200	83787.0	83807.0	0	-1
chb10	chb10_12.edf	1141760	83797.0	83817.0	0	-1
chb10	chb10_12.edf	1144320	83807.0	83827.0	0	-1
chb10	chb10_12.edf	1146880	83817.0	83837.0	0	-1
chb10	chb10_12.edf	1149440	83827.0	83847.0	0	-1
chb10	chb10_12.edf	1157120	83857.0	83877.0	1	0	0
chb10	chb10_12.edf	1159680	83867.0	83887.0	1	0	0
chb10	chb10_12.edf	1162240	83877.0	83897.0	1	0	0
chb10	chb10_12.edf	1164800	83887.0	83907.0	1	0	0
chb10	chb10_12.edf	1167360	83897.0	83917.0	1	0	0
chb10	chb10_12.edf	1169920	83907.0	83927.0	1	0	0
chb10	chb10_12.edf	1172480	83917.0	83937.0	1	0	0
chb10	chb10_12.edf	1175040	83927.0	83947.0	1	0	0
chb10	chb10_12.edf	1177600	83937.0	83957.0	1	0	0
chb10	chb10_12.edf	1180160	83947.0	83967.0	1	0	0
chb10	chb10_12.edf	1182720	83957.0	83977.0	1	0	0
chb10	chb10_12.edf	1185280	83967.0	83987.0	1	0	0
chb10	chb10_12.edf	1187840	83977.0	83997.0	1	0	0
chb10	chb10_12.edf	1190400	83987.0	84007.0	1	0	0
chb10	chb10_12.edf	1192960	83997.0	84017.0	1	0	0
chb10	chb10_12.edf	1195520	84007.0	84027.0	1	0	0
chb10	chb10_12.edf	1198080	84017.0	84037.0	1	0	0
chb10	chb10_12.edf	1200640	84027.0	84047.0	1	0	0
chb10	chb10_12.edf	1203200	84037.0	84057.0	1	0	0
chb10	chb10_12.edf	1205760	84047.0	84067.0	1	0	0
chb10	chb10_12.edf	1208320	84057.0	84077.0	1	0	0
chb10	chb10_12.edf	1210880	84067.0	84087.0	1	0	0
chb10	chb10_12.edf	1213440	84077.0	84097.0	1	0	0
chb10	chb10_12.edf	1216000	84087.0	84107.0	1	0	0
chb10	chb10_12.edf	1218560	84097.0	84117.0	1	0	0
chb10	chb10_12.edf	1221120	84107.0	84127.0	1	0	0
chb10	chb10_12.edf	1223680	84117.0	84137.0	1	0	0
chb10	chb10_12.edf	1226240	84127.0	84147.0	1	0	0
chb10	chb10_12.edf	1228800	84137.0	84157.0	1	0	0
chb10	chb10_12.edf	1231360	84147.0	84167.0	1	0	0
chb10	chb10_12.edf	1233920	84157.0	84177.0	1	0	0
chb10	chb10_12.edf	1236480	84167.0	84187.0	1	0	0
chb10	chb10_12.edf	1239040	84177.0	84197.0	1	0	0
chb10	chb10_12.edf	1241600	84187.0	84207.0	1	0	0
chb10	chb10_12.edf	1244160	84197.0	84217.0	1	0	0
chb10	chb10_12.edf	1246720	84207.0	84227.0	1	0	0
chb10	chb10_12.edf	1249280	84217.0	84237.0	1	0	0
chb10	chb10_12.edf	1251840	84227.0	84247.0	1	0	0
chb10	chb10_12.edf	1254400	84237.0	84257.0	1	0	0
chb10	chb10_12.edf	1256960	84247.0	84267.0	1	0	0
chb10	chb10_12.edf	1259520	84257.0	84277.0	1	0	0
chb10	chb10_12.edf	1262080	84267.0	84287.0	1	0	0
chb10	chb10_12.edf	1264640	84277.0	84297.0	1	0	0
chb10	chb10_12.edf	1267200	84287.0	84307.0	1	0	0
chb10	chb10_12.edf	1269760	84297.0	84317.0	1	0	0
chb10	chb10_12.edf	1272320	84307.0	84327.0	1	0	0
chb10	chb10_12.edf	1274880	84317.0	84337.0	1	0	0
chb10	chb10_12.edf	1277440	84327.0	84347.0	1	0	0
chb10	chb10_12.edf	1280000	84337.0	84357.0	1	0	0
chb10	chb10_12.edf	1282560	84347.0	84367.0	1	0	0
chb10	chb10_12.edf	1285120	84357.0	84377.0	1	0	0
chb10	chb10_12.edf	1287680	84367.0	84387.0	1	0	0
chb10	chb10_12.edf	1290240	84377.0	84397.0	1	0	0
chb10	chb10_12.edf	1292800	84387.0	84407.0	1	0	0
chb10	chb10_12.edf	1295360	84397.0	84417.0	1	0	0
chb10	chb10_12.edf	1297920	84407.0	84427.0	1	0	0
chb10	chb10_12.edf	1300480	84417.0	84437.0	1	0	0
chb10	chb10_12.edf	1303040	84427.0	84447.0	1	0	0
chb10	chb10_12.edf	1305600	84437.0	84457.0	1	0	0
chb10	chb10_12.edf	1308160	84447.0	84467.0	1	0	0
chb10	chb10_12.edf	1310720	84457.0	84477.0	1	0	0
chb10	chb10_12.edf	1313280	84467.0	84487.0	1	0	0
chb10	chb10_12.edf	1315840	84477.0	84497.0	1	0	0
chb10	chb10_12.edf	1318400	84487.0	84507.0	1	0	0
chb10	chb10_12.edf	1320960	84497.0	84517.0	1	0	0
chb10	chb10_12.edf	1323520	84507.0	84527.0	1	0	0
chb10	chb10_12.edf	1326080	84517.0	84537.0	1	0	0
chb10	chb10_12.edf	1328640	84527.0	84547.0	1	0	0
chb10	chb10_12.edf	1331200	84537.0	84557.0	1	0	0
chb10	chb10_12.edf	1333760	84547.0	84567.0	1	0	0
chb10	chb10_12.edf	1336320	84557.0	84577.0	1	0	0
chb10	chb10_12.edf	1338880	84567.0	84587.0	1	0	0
chb10	chb10_12.edf	1341440	84577.0	84597.0	1	0	0
chb10	chb10_12.edf	1344000	84587.0	84607.0	1	0	0
chb10	chb10_12.edf	1346560	84597.0	84617.0	1	0	0
chb10	chb10_12.edf	1349120	84607.0	84627.0	1	0	0
chb10	chb10_12.edf	1351680	84617.0	84637.0	1	0	0
chb10	chb10_12.edf	1354240	84627.0	84647.0	1	0	0
chb10	chb10_12.edf	1356800	84637.0	84657.0	1	0	0
chb10	chb10_12.edf	1359360	84647.0	84667.0	1	0	0
chb10	chb10_12.edf	1361920	84657.0	84677.0	1	0	0
chb10	chb10_12.edf	1364480	84667.0	84687.0	1	0	0
chb10	chb10_12.edf	1367040	84677.0	84697.0	1	0	0
chb10	chb10_12.edf	1369600	84687.0	84707.0	1	0	0
chb10	chb10_12.edf	1372160	84697.0	84717.0	1	0	0
chb10	chb10_12.edf	1374720	84707.0	84727.0	1	0	0
chb10	chb10_12.edf	1377280	84717.0	84737.0	1	0	0
chb10	chb10_12.edf	1379840	84727.0	84747.0	1	0	0
chb10	chb10_12.edf	1382400	84737.0	84757.0	1	0	0
chb10	chb10_12.edf	1384960	84747.0	84767.0	1	0	0
chb10	chb10_12.edf	1387520	84757.0	84777.0	1	0	0
chb10	chb10_12.edf	1390080	84767.0	84787.0	1	0	0
chb10	chb10_12.edf	1392640	84777.0	84797.0	1	0	0
chb10	chb10_12.edf	1395200	84787.0	84807.0	1	0	0
chb10	chb10_12.edf	1397760	84797.0	84817.0	1	0	0
chb10	chb10_12.edf	1400320	84807.0	84827.0	1	0	0
chb10	chb10_12.edf	1402880	84817.0	84837.0	1	0	0
chb10	chb10_12.edf	1405440	84827.0	84847.0	1	0	0
chb10	chb10_12.edf	1408000	84837.0	84857.0	1	0	0
chb10	chb10_12.edf	1410560	84847.0	84867.0	1	0	0
chb10	chb10_12.edf	1413120	84857.0	84877.0	1	0	0
chb10	chb10_12.edf	1415680	84867.0	84887.0	1	0	0
chb10	chb10_12.edf	1418240	84877.0	84897.0	1	0	0
chb10	chb10_12.edf	1420800	84887.0	84907.0	1	0	0
chb10	chb10_12.edf	1423360	84897.0	84917.0	1	0	0
chb10	chb10_12.edf	1425920	84907.0	84927.0	1	0	0
chb10	chb10_12.edf	1428480	84917.0	84937.0	1	0	0
chb10	chb10_12.edf	1431040	84927.0	84947.0	1	0	0
chb10	chb10_12.edf	1433600	84937.0	84957.0	1	0	0
chb10	chb10_12.edf	1436160	84947.0	84967.0	1	0	0
chb10	chb10_12.edf	1438720	84957.0	84977.0	1	0	0
chb10	chb10_12.edf	1441280	84967.0	84987.0	1	0	0
chb10	chb10_12.edf	1443840	84977.0	84997.0	1	0	0
chb10	chb10_12.edf	1446400	84987.0	85007.0	1	0	0
chb10	chb10_12.edf	1448960	84997.0	85017.0	1	0	0
chb10	chb10_12.edf	1451520	85007.0	85027.0	1	0	0
chb10	chb10_12.edf	1454080	85017.0	85037.0	1	0	0
chb10	chb10_12.edf	1456640	85027.0	85047.0	1	0	0
chb10	chb10_12.edf	1459200	85037.0	85057.0	1	0	0
chb10	chb10_12.edf	1461760	85047.0	85067.0	1	0	0
chb10	chb10_12.edf	1464320	85057.0	85077.0	1	0	0
chb10	chb10_12.edf	1466880	85067.0	85087.0	1	0	0
chb10	chb10_12.edf	1469440	85077.0	85097.0	1	0	0
chb10	chb10_12.edf	1472000	85087.0	85107.0	1	0	0
chb10	chb10_12.edf	1474560	85097.0	85117.0	1	0	0
chb10	chb10_12.edf	1477120	85107.0	85127.0	1	0	0
chb10	chb10_12.edf	1479680	85117.0	85137.0	1	0	0
chb10	chb10_12.edf	1482240	85127.0	85147.0	1	0	0
chb10	chb10_12.edf	1484800	85137.0	85157.0	1	0	0
chb10	chb10_12.edf	1487360	85147.0	85167.0	1	0	0
chb10	chb10_12.edf	1489920	85157.0	85177.0	1	0	0
chb10	chb10_12.edf	1492480	85167.0	85187.0	1	0	0
chb10	chb10_12.edf	1495040	85177.0	85197.0	1	0	0
chb10	chb10_12.edf	1497600	85187.0	85207.0	1	0	0
chb10	chb10_12.edf	1500160	85197.0	85217.0	1	0	0
chb10	chb10_12.edf	1502720	85207.0	85227.0	1	0	0
chb10	chb10_12.edf	1505280	85217.0	85237.0	1	0	0
chb10	chb10_12.edf	1507840	85227.0	85247.0	1	0	0
chb10	chb10_12.edf	1510400	85237.0	85257.0	1	0	0
chb10	chb10_12.edf	1512960	85247.0	85267.0	1	0	0
chb10	chb10_12.edf	1515520	85257.0	85277.0	1	0	0
chb10	chb10_12.edf	1518080	85267.0	85287.0	1	0	0
chb10	chb10_12.edf	1520640	85277.0	85297.0	1	0	0
chb10	chb10_12.edf	1523200	85287.0	85307.0	1	0	0
chb10	chb10_12.edf	1525760	85297.0	85317.0	1	0	0
chb10	chb10_12.edf	1528320	85307.0	85327.0	1	0	0
chb10	chb10_12.edf	1530880	85317.0	85337.0	1	0	0
chb10	chb10_12.edf	1533440	85327.0	85347.0	1	0	0
chb10	chb10_14.edf	1621248	100085.0	100105.0	0	-1
chb10	chb10_14.edf	1698048	100385.0	100405.0	0	-1
chb10	chb10_14.edf	1774848	100685.0	100705.0	0	-1
chb10	chb10_15.edf	0	100960.0	100980.0	0	-1
chb10	chb10_15.edf	76800	101260.0	101280.0	0	-1
chb10	chb10_15.edf	153600	101560.0	101580.0	0	-1
chb10	chb10_15.edf	230400	101860.0	101880.0	0	-1
chb10	chb10_15.edf	307200	102160.0	102180.0	0	-1
chb10	chb10_15.edf	384000	102460.0	102480.0	0	-1
chb10	chb10_15.edf	460800	102760.0	102780.0	0	-1
chb10	chb10_15.edf	537600	103060.0	103080.0	0	-1
chb10	chb10_15.edf	614400	103360.0	103380.0	0	-1
chb10	chb10_15.edf	691200	103660.0	103680.0	0	-1
chb10	chb10_15.edf	768000	103960.0	103980.0	0	-1
chb10	chb10_15.edf	844800	104260.0	104280.0	0	-1
chb10	chb10_15.edf	921600	104560.0	104580.0	0	-1
chb10	chb10_15.edf	998400	104860.0	104880.0	0	-1
chb10	chb10_15.edf	1075200	105160.0	105180.0	0	-1
chb10	chb10_15.edf	1152000	105460.0	105480.0	0	-1
chb10	chb10_15.edf	1228800	105760.0	105780.0	0	-1
chb10	chb10_15.edf	1305600	106060.0	106080.0	0	-1
chb10	chb10_15.edf	1382400	106360.0	106380.0	0	-1
chb10	chb10_15.edf	1459200	106660.0	106680.0	0	-1
chb10	chb10_15.edf	1536000	106960.0	106980.0	0	-1
chb10	chb10_15.edf	1612800	107260.0	107280.0	0	-1
chb10	chb10_15.edf	1689600	107560.0	107580.0	0	-1
chb10	chb10_15.edf	1766400	107860.0	107880.0	0	-1
chb10	chb10_16.edf	0	108167.0	108187.0	0	-1
chb10	chb10_16.edf	76800	108467.0	108487.0	0	-1
chb10	chb10_16.edf	153600	108767.0	108787.0	0	-1
chb10	chb10_16.edf	230400	109067.0	109087.0	0	-1
chb10	chb10_16.edf	307200	109367.0	109387.0	0	-1
chb10	chb10_16.edf	384000	109667.0	109687.0	0	-1
chb10	chb10_16.edf	460800	109967.0	109987.0	0	-1
chb10	chb10_16.edf	537600	110267.0	110287.0	0	-1
chb10	chb10_16.edf	614400	110567.0	110587.0	0	-1
chb10	chb10_16.edf	691200	110867.0	110887.0	0	-1
chb10	chb10_16.edf	768000	111167.0	111187.0	0	-1
chb10	chb10_16.edf	844800	111467.0	111487.0	0	-1
chb10	chb10_16.edf	921600	111767.0	111787.0	0	-1
chb10	chb10_16.edf	998400	112067.0	112087.0	0	-1
chb10	chb10_16.edf	1075200	112367.0	112387.0	0	-1
chb10	chb10_16.edf	1152000	112667.0	112687.0	0	-1
chb10	chb10_16.edf	1228800	112967.0	112987.0	0	-1
chb10	chb10_16.edf	1305600	113267.0	113287.0	0	-1
chb10	chb10_16.edf	1382400	113567.0	113587.0	0	-1
chb10	chb10_16.edf	1459200	113867.0	113887.0	0	-1
chb10	chb10_16.edf	1536000	114167.0	114187.0	0	-1
chb10	chb10_16.edf	1612800	114467.0	114487.0	0	-1
chb10	chb10_16.edf	1689600	114767.0	114787.0	0	-1
chb10	chb10_16.edf	1766400	115067.0	115087.0	0	-1
chb10	chb10_17.edf	0	115374.0	115394.0	0	-1
chb10	chb10_17.edf	76800	115674.0	115694.0	0	-1
chb10	chb10_17.edf	153600	115974.0	115994.0	0	-1
chb10	chb10_17.edf	230400	116274.0	116294.0	0	-1
chb10	chb10_17.edf	307200	116574.0	116594.0	0	-1
chb10	chb10_17.edf	384000	116874.0	116894.0	0	-1
chb10	chb10_17.edf	460800	117174.0	117194.0	0	-1
chb10	chb10_17.edf	537600	117474.0	117494.0	0	-1
chb10	chb10_17.edf	614400	117774.0	117794.0	0	-1
chb10	chb10_17.edf	691200	118074.0	118094.0	0	-1
chb10	chb10_17.edf	768000	118374.0	118394.0	0	-1
chb10	chb10_17.edf	844800	118674.0	118694.0	0	-1
chb10	chb10_17.edf	921600	118974.0	118994.0	0	-1
chb10	chb10_17.edf	998400	119274.0	119294.0	0	-1
chb10	chb10_17.edf	1075200	119574.0	119594.0	0	-1
chb10	chb10_17.edf	1152000	119874.0	119894.0	0	-1
chb10	chb10_17.edf	1228800	120174.0	120194.0	0	-1
chb10	chb10_17.edf	1305600	120474.0	120494.0	0	-1
chb10	chb10_17.edf	1382400	120774.0	120794.0	0	-1
chb10	chb10_17.edf	1459200	121074.0	121094.0	0	-1
chb10	chb10_17.edf	1536000	121374.0	121394.0	0	-1
chb10	chb10_17.edf	1612800	121674.0	121694.0	0	-1
chb10	chb10_17.edf	1689600	121974.0	121994.0	0	-1
chb10	chb10_17.edf	1766400	122274.0	122294.0	0	-1
chb10	chb10_18.edf	0	122582.0	122602.0	0	-1
chb10	chb10_18.edf	76800	122882.0	122902.0	0	-1
chb10	chb10_18.edf	153600	123182.0	123202.0	0	-1
chb10	chb10_18.edf	230400	123482.0	123502.0	0	-1
chb10	chb10_18.edf	307200	123782.0	123802.0	0	-1
chb10	chb10_18.edf	384000	124082.0	124102.0	0	-1
chb10	chb10_18.edf	460800	124382.0	124402.0	0	-1
chb10	chb10_18.edf	537600	124682.0	124702.0	0	-1
chb10	chb10_18.edf	614400	124982.0	125002.0	0	-1
chb10	chb10_18.edf	691200	125282.0	125302.0	0	-1
chb10	chb10_18.edf	768000	125582.0	125602.0	0	-1
chb10	chb10_18.edf	844800	125882.0	125902.0	0	-1
chb10	chb10_18.edf	921600	126182.0	126202.0	0	-1
chb10	chb10_18.edf	998400	126482.0	126502.0	0	-1
chb10	chb10_18.edf	1075200	126782.0	126802.0	0	-1
chb10	chb10_18.edf	1152000	127082.0	127102.0	0	-1
chb10	chb10_18.edf	1228800	127382.0	127402.0	0	-1
chb10	chb10_18.edf	1305600	127682.0	127702.0	0	-1
chb10	chb10_18.edf	1382400	127982.0	128002.0	0	-1
chb10	chb10_18.edf	1459200	128282.0	128302.0	0	-1
chb10	chb10_18.edf	1536000	128582.0	128602.0	0	-1
chb10	chb10_18.edf	1612800	128882.0	128902.0	0	-1
chb10	chb10_18.edf	1689600	129182.0	129202.0	0	-1
chb10	chb10_18.edf	1766400	129482.0	129502.0	0	-1
chb10	chb10_19.edf	0	129789.0	129809.0	0	-1
chb10	chb10_19.edf	76800	130089.0	130109.0	0	-1
chb10	chb10_19.edf	153600	130389.0	130409.0	0	-1
chb10	chb10_19.edf	230400	130689.0	130709.0	0	-1
chb10	chb10_19.edf	307200	130989.0	131009.0	0	-1
chb10	chb10_19.edf	384000	131289.0	131309.0	0	-1
chb10	chb10_19.edf	460800	131589.0	131609.0	0	-1
chb10	chb10_19.edf	537600	131889.0	131909.0	0	-1
chb10	chb10_19.edf	614400	132189.0	132209.0	0	-1
chb10	chb10_19.edf	691200	132489.0	132509.0	0	-1
chb10	chb10_19.edf	768000	132789.0	132809.0	0	-1
chb10	chb10_19.edf	844800	133089.0	133109.0	0	-1
chb10	chb10_19.edf	921600	133389.0	133409.0	0	-1
chb10	chb10_19.edf	998400	133689.0	133709.0	0	-1
chb10	chb10_19.edf	1075200	133989.0	134009.0	0	-1
chb10	chb10_19.edf	1152000	134289.0	134309.0	0	-1
chb10	chb10_19.edf	1228800	134589.0	134609.0	0	-1
chb10	chb10_19.edf	1305600	134889.0	134909.0	0	-1
chb10	chb10_19.edf	1382400	135189.0	135209.0	0	-1
chb10	chb10_19.edf	1459200	135489.0	135509.0	0	-1
chb10	chb10_19.edf	1536000	135789.0	135809.0	0	-1
chb10	chb10_19.edf	1612800	136089.0	136109.0	0	-1
chb10	chb10_19.edf	1689600	136389.0	136409.0	0	-1
chb10	chb10_19.edf	1766400	136689.0	136709.0	0	-1
chb10	chb10_20.edf	0	136997.0	137017.0	0	-1
chb10	chb10_20.edf	76800	137297.0	137317.0	0	-1
chb10	chb10_20.edf	153600	137597.0	137617.0	0	-1
chb10	chb10_20.edf	230400	137897.0	137917.0	0	-1
chb10	chb10_20.edf	307200	138197.0	138217.0	0	-1
chb10	chb10_20.edf	384000	138497.0	138517.0	0	-1
chb10	chb10_20.edf	460800	138797.0	138817.0	0	-1
chb10	chb10_20.edf	537600	139097.0	139117.0	0	-1
chb10	chb10_20.edf	614400	139397.0	139417.0	0	-1
chb10	chb10_20.edf	691200	139697.0	139717.0	0	-1
chb10	chb10_20.edf	768000	139997.0	140017.0	0	-1
chb10	chb10_20.edf	844800	140297.0	140317.0	0	-1
chb10	chb10_20.edf	921600	140597.0	140617.0	0	-1
chb10	chb10_20.edf	998400	140897.0	140917.0	0	-1
chb10	chb10_20.edf	1075200	141197.0	141217.0	0	-1
chb10	chb10_20.edf	1152000	141497.0	141517.0	0	-1
chb10	chb10_20.edf	1228800	141797.0	141817.0	0	-1
chb10	chb10_20.edf	1231360	141807.0	141827.0	0	-1
chb10	chb10_20.edf	1233920	141817.0	141837.0	0	-1
chb10	chb10_20.edf	1236480	141827.0	141847.0	0	-1
chb10	chb10_20.edf	1239040	141837.0	141857.0	0	-1
chb10	chb10_20.edf	1241600	141847.0	141867.0	0	-1
chb10	chb10_20.edf	1244160	141857.0	141877.0	0	-1
chb10	chb10_20.edf	1246720	141867.0	141887.0	0	-1
chb10	chb10_20.edf	1249280	141877.0	141897.0	0	-1
chb10	chb10_20.edf	1251840	141887.0	141907.0	0	-1
chb10	chb10_20.edf	1254400	141897.0	141917.0	0	-1
chb10	chb10_20.edf	1256960	141907.0	141927.0	0	-1
chb10	chb10_20.edf	1259520	141917.0	141937.0	0	-1
chb10	chb10_20.edf	1262080	141927.0	141947.0	0	-1
chb10	chb10_20.edf	1264640	141937.0	141957.0	0	-1
chb10	chb10_20.edf	1267200	141947.0	141967.0	0	-1
chb10	chb10_20.edf	1269760	141957.0	141977.0	0	-1
chb10	chb10_20.edf	1272320	141967.0	141987.0	0	-1
chb10	chb10_20.edf	1274880	141977.0	141997.0	0	-1
chb10	chb10_20.edf	1277440	141987.0	142007.0	0	-1
chb10	chb10_20.edf	1280000	141997.0	142017.0	0	-1
chb10	chb10_20.edf	1282560	142007.0	142027.0	0	-1
chb10	chb10_20.edf	1285120	142017.0	142037.0	0	-1
chb10	chb10_20.edf	1287680	142027.0	142047.0	0	-1
chb10	chb10_20.edf	1290240	142037.0	142057.0	0	-1
chb10	chb10_20.edf	1292800	142047.0	142067.0	0	-1
chb10	chb10_20.edf	1295360	142057.0	142077.0	0	-1
chb10	chb10_20.edf	1303040	142087.0	142107.0	1	1	1
chb10	chb10_20.edf	1305600	142097.0	142117.0	1	1	1
chb10	chb10_20.edf	1308160	142107.0	142127.0	1	1	1
chb10	chb10_20.edf	1310720	142117.0	142137.0	1	1	1
chb10	chb10_20.edf	1313280	142127.0	142147.0	1	1	1
chb10	chb10_20.edf	1315840	142137.0	142157.0	1	1	1
chb10	chb10_20.edf	1318400	142147.0	142167.0	1	1	1
chb10	chb10_20.edf	1320960	142157.0	142177.0	1	1	1
chb10	chb10_20.edf	1323520	142167.0	142187.0	1	1	1
chb10	chb10_20.edf	1326080	142177.0	142197.0	1	1	1
chb10	chb10_20.edf	1328640	142187.0	142207.0	1	1	1
chb10	chb10_20.edf	1331200	142197.0	142217.0	1	1	1
chb10	chb10_20.edf	1333760	142207.0	142227.0	1	1	1
chb10	chb10_20.edf	1336320	142217.0	142237.0	1	1	1
chb10	chb10_20.edf	1338880	142227.0	142247.0	1	1	1
chb10	chb10_20.edf	1341440	142237.0	142257.0	1	1	1
chb10	chb10_20.edf	1344000	142247.0	142267.0	1	1	1
chb10	chb10_20.edf	1346560	142257.0	142277.0	1	1	1
chb10	chb10_20.edf	1349120	142267.0	142287.0	1	1	1
chb10	chb10_20.edf	1351680	142277.0	142297.0	1	1	1
chb10	chb10_20.edf	1354240	142287.0	142307.0	1	1	1
chb10	chb10_20.edf	1356800	142297.0	142317.0	1	1	1
chb10	chb10_20.edf	1359360	142307.0	142327.0	1	1	1
chb10	chb10_20.edf	1361920	142317.0	142337.0	1	1	1
chb10	chb10_20.edf	1364480	142327.0	142347.0	1	1	1
chb10	chb10_20.edf	1367040	142337.0	142357.0	1	1	1
chb10	chb10_20.edf	1369600	142347.0	142367.0	1	1	1
chb10	chb10_20.edf	1372160	142357.0	142377.0	1	1	1
chb10	chb10_20.edf	1374720	142367.0	142387.0	1	1	1
chb10	chb10_20.edf	1377280	142377.0	142397.0	1	1	1
chb10	chb10_20.edf	1379840	142387.0	142407.0	1	1	1
chb10	chb10_20.edf	1382400	142397.0	142417.0	1	1	1
chb10	chb10_20.edf	1384960	142407.0	142427.0	1	1	1
chb10	chb10_20.edf	1387520	142417.0	142437.0	1	1	1
chb10	chb10_20.edf	1390080	142427.0	142447.0	1	1	1
chb10	chb10_20.edf	1392640	142437.0	142457.0	1	1	1
chb10	chb10_20.edf	1395200	142447.0	142467.0	1	1	1
chb10	chb10_20.edf	1397760	142457.0	142477.0	1	1	1
chb10	chb10_20.edf	1400320	142467.0	142487.0	1	1	1
chb10	chb10_20.edf	1402880	142477.0	142497.0	1	1	1
chb10	chb10_20.edf	1405440	142487.0	142507.0	1	1	1
chb10	chb10_20.edf	1408000	142497.0	142517.0	1	1	1
chb10	chb10_20.edf	1410560	142507.0	142527.0	1	1	1
chb10	chb10_20.edf	1413120	142517.0	142537.0	1	1	1
chb10	chb10_20.edf	1415680	142527.0	142547.0	1	1	1
chb10	chb10_20.edf	1418240	142537.0	142557.0	1	1	1
chb10	chb10_20.edf	1420800	142547.0	142567.0	1	1	1
chb10	chb10_20.edf	1423360	142557.0	142577.0	1	1	1
chb10	chb10_20.edf	1425920	142567.0	142587.0	1	1	1
chb10	chb10_20.edf	1428480	142577.0	142597.0	1	1	1
chb10	chb10_20.edf	1431040	142587.0	142607.0	1	1	1
chb10	chb10_20.edf	1433600	142597.0	142617.0	1	1	1
chb10	chb10_20.edf	1436160	142607.0	142627.0	1	1	1
chb10	chb10_20.edf	1438720	142617.0	142637.0	1	1	1
chb10	chb10_20.edf	1441280	142627.0	142647.0	1	1	1
chb10	chb10_20.edf	1443840	142637.0	142657.0	1	1	1
chb10	chb10_20.edf	1446400	142647.0	142667.0	1	1	1
chb10	chb10_20.edf	1448960	142657.0	142677.0	1	1	1
chb10	chb10_20.edf	1451520	142667.0	142687.0	1	1	1
chb10	chb10_20.edf	1454080	142677.0	142697.0	1	1	1
chb10	chb10_20.edf	1456640	142687.0	142707.0	1	1	1
chb10	chb10_20.edf	1459200	142697.0	142717.0	1	1	1
chb10	chb10_20.edf	1461760	142707.0	142727.0	1	1	1
chb10	chb10_20.edf	1464320	142717.0	142737.0	1	1	1
chb10	chb10_20.edf	1466880	142727.0	142747.0	1	1	1
chb10	chb10_20.edf	1469440	142737.0	142757.0	1	1	1
chb10	chb10_20.edf	1472000	142747.0	142767.0	1	1	1
chb10	chb10_20.edf	1474560	142757.0	142777.0	1	1	1
chb10	chb10_20.edf	1477120	142767.0	142787.0	1	1	1
chb10	chb10_20.edf	1479680	142777.0	142797.0	1	1	1
chb10	chb10_20.edf	1482240	142787.0	142807.0	1	1	1
chb10	chb10_20.edf	1484800	142797.0	142817.0	1	1	1
chb10	chb10_20.edf	1487360	142807.0	142827.0	1	1	1
chb10	chb10_20.edf	1489920	142817.0	142837.0	1	1	1
chb10	chb10_20.edf	1492480	142827.0	142847.0	1	1	1
chb10	chb10_20.edf	1495040	142837.0	142857.0	1	1	1
chb10	chb10_20.edf	1497600	142847.0	142867.0	1	1	1
chb10	chb10_20.edf	1500160	142857.0	142877.0	1	1	1
chb10	chb10_20.edf	1502720	142867.0	142887.0	1	1	1
chb10	chb10_20.edf	1505280	142877.0	142897.0	1	1	1
chb10	chb10_20.edf	1507840	142887.0	142907.0	1	1	1
chb10	chb10_20.edf	1510400	142897.0	142917.0	1	1	1
chb10	chb10_20.edf	1512960	142907.0	142927.0	1	1	1
chb10	chb10_20.edf	1515520	142917.0	142937.0	1	1	1
chb10	chb10_20.edf	1518080	142927.0	142947.0	1	1	1
chb10	chb10_20.edf	1520640	142937.0	142957.0	1	1	1
chb10	chb10_20.edf	1523200	142947.0	142967.0	1	1	1
chb10	chb10_20.edf	1525760	142957.0	142977.0	1	1	1
chb10	chb10_20.edf	1528320	142967.0	142987.0	1	1	1
chb10	chb10_20.edf	1530880	142977.0	142997.0	1	1	1
chb10	chb10_20.edf	1533440	142987.0	143007.0	1	1	1
chb10	chb10_20.edf	1536000	142997.0	143017.0	1	1	1
chb10	chb10_20.edf	1538560	143007.0	143027.0	1	1	1
chb10	chb10_20.edf	1541120	143017.0	143037.0	1	1	1
chb10	chb10_20.edf	1543680	143027.0	143047.0	1	1	1
chb10	chb10_20.edf	1546240	143037.0	143057.0	1	1	1
chb10	chb10_20.edf	1548800	143047.0	143067.0	1	1	1
chb10	chb10_20.edf	1551360	143057.0	143077.0	1	1	1
chb10	chb10_20.edf	1553920	143067.0	143087.0	1	1	1
chb10	chb10_20.edf	1556480	143077.0	143097.0	1	1	1
chb10	chb10_20.edf	1559040	143087.0	143107.0	1	1	1
chb10	chb10_20.edf	1561600	143097.0	143117.0	1	1	1
chb10	chb10_20.edf	1564160	143107.0	143127.0	1	1	1
chb10	chb10_20.edf	1566720	143117.0	143137.0	1	1	1
chb10	chb10_20.edf	1569280	143127.0	143147.0	1	1	1
chb10	chb10_20.edf	1571840	143137.0	143157.0	1	1	1
chb10	chb10_20.edf	1574400	143147.0	143167.0	1	1	1
chb10	chb10_20.edf	1576960	143157.0	143177.0	1	1	1
chb10	chb10_20.edf	1579520	143167.0	143187.0	1	1	1
chb10	chb10_20.edf	1582080	143177.0	143197.0	1	1	1
chb10	chb10_20.edf	1584640	143187.0	143207.0	1	1	1
chb10	chb10_20.edf	1587200	143197.0	143217.0	1	1	1
chb10	chb10_20.edf	1589760	143207.0	143227.0	1	1	1
chb10	chb10_20.edf	1592320	143217.0	143237.0	1	1	1
chb10	chb10_20.edf	1594880	143227.0	143247.0	1	1	1
chb10	chb10_20.edf	1597440	143237.0	143257.0	1	1	1
chb10	chb10_20.edf	1600000	143247.0	143267.0	1	1	1
chb10	chb10_20.edf	1602560	143257.0	143277.0	1	1	1
chb10	chb10_20.edf	1605120	143267.0	143287.0	1	1	1
chb10	chb10_20.edf	1607680	143277.0	143297.0	1	1	1
chb10	chb10_20.edf	1610240	143287.0	143307.0	1	1	1
chb10	chb10_20.edf	1612800	143297.0	143317.0	1	1	1
chb10	chb10_20.edf	1615360	143307.0	143327.0	1	1	1
chb10	chb10_20.edf	1617920	143317.0	143337.0	1	1	1
chb10	chb10_20.edf	1620480	143327.0	143347.0	1	1	1
chb10	chb10_20.edf	1623040	143337.0	143357.0	1	1	1
chb10	chb10_20.edf	1625600	143347.0	143367.0	1	1	1
chb10	chb10_20.edf	1628160	143357.0	143377.0	1	1	1
chb10	chb10_20.edf	1630720	143367.0	143387.0	1	1	1
chb10	chb10_20.edf	1633280	143377.0	143397.0	1	1	1
chb10	chb10_20.edf	1635840	143387.0	143407.0	1	1	1
chb10	chb10_20.edf	1638400	143397.0	143417.0	1	1	1
chb10	chb10_20.edf	1640960	143407.0	143427.0	1	1	1
chb10	chb10_20.edf	1643520	143417.0	143437.0	1	1	1
chb10	chb10_20.edf	1646080	143427.0	143447.0	1	1	1
chb10	chb10_20.edf	1648640	143437.0	143457.0	1	1	1
chb10	chb10_20.edf	1651200	143447.0	143467.0	1	1	1
chb10	chb10_20.edf	1653760	143457.0	143477.0	1	1	1
chb10	chb10_20.edf	1656320	143467.0	143487.0	1	1	1
chb10	chb10_20.edf	1658880	143477.0	143497.0	1	1	1
chb10	chb10_20.edf	1661440	143487.0	143507.0	1	1	1
chb10	chb10_20.edf	1664000	143497.0	143517.0	1	1	1
chb10	chb10_20.edf	1666560	143507.0	143527.0	1	1	1
chb10	chb10_20.edf	1669120	143517.0	143537.0	1	1	1
chb10	chb10_20.edf	1671680	143527.0	143547.0	1	1	1
chb10	chb10_20.edf	1674240	143537.0	143557.0	1	1	1
chb10	chb10_20.edf	1676800	143547.0	143567.0	1	1	1
chb10	chb10_20.edf	1679360	143557.0	143577.0	1	1	1
chb10	chb10_22.edf	1739520	158355.0	158375.0	0	-1
chb10	chb10_22.edf	1816320	158655.0	158675.0	0	-1
chb10	chb10_27.edf	0	187765.0	187785.0	0	-1
chb10	chb10_27.edf	76800	188065.0	188085.0	0	-1
chb10	chb10_27.edf	79360	188075.0	188095.0	0	-1
chb10	chb10_27.edf	81920	188085.0	188105.0	0	-1
chb10	chb10_27.edf	84480	188095.0	188115.0	0	-1
chb10	chb10_27.edf	87040	188105.0	188125.0	0	-1
chb10	chb10_27.edf	89600	188115.0	188135.0	0	-1
chb10	chb10_27.edf	92160	188125.0	188145.0	0	-1
chb10	chb10_27.edf	94720	188135.0	188155.0	0	-1
chb10	chb10_27.edf	97280	188145.0	188165.0	0	-1
chb10	chb10_27.edf	99840	188155.0	188175.0	0	-1
chb10	chb10_27.edf	102400	188165.0	188185.0	0	-1
chb10	chb10_27.edf	104960	188175.0	188195.0	0	-1
chb10	chb10_27.edf	107520	188185.0	188205.0	0	-1
chb10	chb10_27.edf	110080	188195.0	188215.0	0	-1
chb10	chb10_27.edf	112640	188205.0	188225.0	0	-1
chb10	chb10_27.edf	115200	188215.0	188235.0	0	-1
chb10	chb10_27.edf	117760	188225.0	188245.0	0	-1
chb10	chb10_27.edf	120320	188235.0	188255.0	0	-1
chb10	chb10_27.edf	122880	188245.0	188265.0	0	-1
chb10	chb10_27.edf	125440	188255.0	188275.0	0	-1
chb10	chb10_27.edf	128000	188265.0	188285.0	0	-1
chb10	chb10_27.edf	130560	188275.0	188295.0	0	-1
chb10	chb10_27.edf	133120	188285.0	188305.0	0	-1
chb10	chb10_27.edf	135680	188295.0	188315.0	0	-1
chb10	chb10_27.edf	138240	188305.0	188325.0	0	-1
chb10	chb10_27.edf	140800	188315.0	188335.0	0	-1
chb10	chb10_27.edf	143360	188325.0	188345.0	0	-1
chb10	chb10_27.edf	151040	188355.0	188375.0	1	2	2
chb10	chb10_27.edf	153600	188365.0	188385.0	1	2	2
chb10	chb10_27.edf	156160	188375.0	188395.0	1	2	2
chb10	chb10_27.edf	158720	188385.0	188405.0	1	2	2
chb10	chb10_27.edf	161280	188395.0	188415.0	1	2	2
chb10	chb10_27.edf	163840	188405.0	188425.0	1	2	2
chb10	chb10_27.edf	166400	188415.0	188435.0	1	2	2
chb10	chb10_27.edf	168960	188425.0	188445.0	1	2	2
chb10	chb10_27.edf	171520	188435.0	188455.0	1	2	2
chb10	chb10_27.edf	174080	188445.0	188465.0	1	2	2
chb10	chb10_27.edf	176640	188455.0	188475.0	1	2	2
chb10	chb10_27.edf	179200	188465.0	188485.0	1	2	2
chb10	chb10_27.edf	181760	188475.0	188495.0	1	2	2
chb10	chb10_27.edf	184320	188485.0	188505.0	1	2	2
chb10	chb10_27.edf	186880	188495.0	188515.0	1	2	2
chb10	chb10_27.edf	189440	188505.0	188525.0	1	2	2
chb10	chb10_27.edf	192000	188515.0	188535.0	1	2	2
chb10	chb10_27.edf	194560	188525.0	188545.0	1	2	2
chb10	chb10_27.edf	197120	188535.0	188555.0	1	2	2
chb10	chb10_27.edf	199680	188545.0	188565.0	1	2	2
chb10	chb10_27.edf	202240	188555.0	188575.0	1	2	2
chb10	chb10_27.edf	204800	188565.0	188585.0	1	2	2
chb10	chb10_27.edf	207360	188575.0	188595.0	1	2	2
chb10	chb10_27.edf	209920	188585.0	188605.0	1	2	2
chb10	chb10_27.edf	212480	188595.0	188615.0	1	2	2
chb10	chb10_27.edf	215040	188605.0	188625.0	1	2	2
chb10	chb10_27.edf	217600	188615.0	188635.0	1	2	2
chb10	chb10_27.edf	220160	188625.0	188645.0	1	2	2
chb10	chb10_27.edf	222720	188635.0	188655.0	1	2	2
chb10	chb10_27.edf	225280	188645.0	188665.0	1	2	2
chb10	chb10_27.edf	227840	188655.0	188675.0	1	2	2
chb10	chb10_27.edf	230400	188665.0	188685.0	1	2	2
chb10	chb10_27.edf	232960	188675.0	188695.0	1	2	2
chb10	chb10_27.edf	235520	188685.0	188705.0	1	2	2
chb10	chb10_27.edf	238080	188695.0	188715.0	1	2	2
chb10	chb10_27.edf	240640	188705.0	188725.0	1	2	2
chb10	chb10_27.edf	243200	188715.0	188735.0	1	2	2
chb10	chb10_27.edf	245760	188725.0	188745.0	1	2	2
chb10	chb10_27.edf	248320	188735.0	188755.0	1	2	2
chb10	chb10_27.edf	250880	188745.0	188765.0	1	2	2
chb10	chb10_27.edf	253440	188755.0	188775.0	1	2	2
chb10	chb10_27.edf	256000	188765.0	188785.0	1	2	2
chb10	chb10_27.edf	258560	188775.0	188795.0	1	2	2
chb10	chb10_27.edf	261120	188785.0	188805.0	1	2	2
chb10	chb10_27.edf	263680	188795.0	188815.0	1	2	2
chb10	chb10_27.edf	266240	188805.0	188825.0	1	2	2
chb10	chb10_27.edf	268800	188815.0	188835.0	1	2	2
chb10	chb10_27.edf	271360	188825.0	188845.0	1	2	2
chb10	chb10_27.edf	273920	188835.0	188855.0	1	2	2
chb10	chb10_27.edf	276480	188845.0	188865.0	1	2	2
chb10	chb10_27.edf	279040	188855.0	188875.0	1	2	2
chb10	chb10_27.edf	281600	188865.0	188885.0	1	2	2
chb10	chb10_27.edf	284160	188875.0	188895.0	1	2	2
chb10	chb10_27.edf	286720	188885.0	188905.0	1	2	2
chb10	chb10_27.edf	289280	188895.0	188915.0	1	2	2
chb10	chb10_27.edf	291840	188905.0	188925.0	1	2	2
chb10	chb10_27.edf	294400	188915.0	188935.0	1	2	2
chb10	chb10_27.edf	296960	188925.0	188945.0	1	2	2
chb10	chb10_27.edf	299520	188935.0	188955.0	1	2	2
chb10	chb10_27.edf	302080	188945.0	188965.0	1	2	2
chb10	chb10_27.edf	304640	188955.0	188975.0	1	2	2
chb10	chb10_27.edf	307200	188965.0	188985.0	1	2	2
chb10	chb10_27.edf	309760	188975.0	188995.0	1	2	2
chb10	chb10_27.edf	312320	188985.0	189005.0	1	2	2
chb10	chb10_27.edf	314880	188995.0	189015.0	1	2	2
chb10	chb10_27.edf	317440	189005.0	189025.0	1	2	2
chb10	chb10_27.edf	320000	189015.0	189035.0	1	2	2
chb10	chb10_27.edf	322560	189025.0	189045.0	1	2	2
chb10	chb10_27.edf	325120	189035.0	189055.0	1	2	2
chb10	chb10_27.edf	327680	189045.0	189065.0	1	2	2
chb10	chb10_27.edf	330240	189055.0	189075.0	1	2	2
chb10	chb10_27.edf	332800	189065.0	189085.0	1	2	2
chb10	chb10_27.edf	335360	189075.0	189095.0	1	2	2
chb10	chb10_27.edf	337920	189085.0	189105.0	1	2	2
chb10	chb10_27.edf	340480	189095.0	189115.0	1	2	2
chb10	chb10_27.edf	343040	189105.0	189125.0	1	2	2
chb10	chb10_27.edf	345600	189115.0	189135.0	1	2	2
chb10	chb10_27.edf	348160	189125.0	189145.0	1	2	2
chb10	chb10_27.edf	350720	189135.0	189155.0	1	2	2
chb10	chb10_27.edf	353280	189145.0	189165.0	1	2	2
chb10	chb10_27.edf	355840	189155.0	189175.0	1	2	2
chb10	chb10_27.edf	358400	189165.0	189185.0	1	2	2
chb10	chb10_27.edf	360960	189175.0	189195.0	1	2	2
chb10	chb10_27.edf	363520	189185.0	189205.0	1	2	2
chb10	chb10_27.edf	366080	189195.0	189215.0	1	2	2
chb10	chb10_27.edf	368640	189205.0	189225.0	1	2	2
chb10	chb10_27.edf	371200	189215.0	189235.0	1	2	2
chb10	chb10_27.edf	373760	189225.0	189245.0	1	2	2
chb10	chb10_27.edf	376320	189235.0	189255.0	1	2	2
chb10	chb10_27.edf	378880	189245.0	189265.0	1	2	2
chb10	chb10_27.edf	381440	189255.0	189275.0	1	2	2
chb10	chb10_27.edf	384000	189265.0	189285.0	1	2	2
chb10	chb10_27.edf	386560	189275.0	189295.0	1	2	2
chb10	chb10_27.edf	389120	189285.0	189305.0	1	2	2
chb10	chb10_27.edf	391680	189295.0	189315.0	1	2	2
chb10	chb10_27.edf	394240	189305.0	189325.0	1	2	2
chb10	chb10_27.edf	396800	189315.0	189335.0	1	2	2
chb10	chb10_27.edf	399360	189325.0	189345.0	1	2	2
chb10	chb10_27.edf	401920	189335.0	189355.0	1	2	2
chb10	chb10_27.edf	404480	189345.0	189365.0	1	2	2
chb10	chb10_27.edf	407040	189355.0	189375.0	1	2	2
chb10	chb10_27.edf	409600	189365.0	189385.0	1	2	2
chb10	chb10_27.edf	412160	189375.0	189395.0	1	2	2
chb10	chb10_27.edf	414720	189385.0	189405.0	1	2	2
chb10	chb10_27.edf	417280	189395.0	189415.0	1	2	2
chb10	chb10_27.edf	419840	189405.0	189425.0	1	2	2
chb10	chb10_27.edf	422400	189415.0	189435.0	1	2	2
chb10	chb10_27.edf	424960	189425.0	189445.0	1	2	2
chb10	chb10_27.edf	427520	189435.0	189455.0	1	2	2
chb10	chb10_27.edf	430080	189445.0	189465.0	1	2	2
chb10	chb10_27.edf	432640	189455.0	189475.0	1	2	2
chb10	chb10_27.edf	435200	189465.0	189485.0	1	2	2
chb10	chb10_27.edf	437760	189475.0	189495.0	1	2	2
chb10	chb10_27.edf	440320	189485.0	189505.0	1	2	2
chb10	chb10_27.edf	442880	189495.0	189515.0	1	2	2
chb10	chb10_27.edf	445440	189505.0	189525.0	1	2	2
chb10	chb10_27.edf	448000	189515.0	189535.0	1	2	2
chb10	chb10_27.edf	450560	189525.0	189545.0	1	2	2
chb10	chb10_27.edf	453120	189535.0	189555.0	1	2	2
chb10	chb10_27.edf	455680	189545.0	189565.0	1	2	2
chb10	chb10_27.edf	458240	189555.0	189575.0	1	2	2
chb10	chb10_27.edf	460800	189565.0	189585.0	1	2	2
chb10	chb10_27.edf	463360	189575.0	189595.0	1	2	2
chb10	chb10_27.edf	465920	189585.0	189605.0	1	2	2
chb10	chb10_27.edf	468480	189595.0	189615.0	1	2	2
chb10	chb10_27.edf	471040	189605.0	189625.0	1	2	2
chb10	chb10_27.edf	473600	189615.0	189635.0	1	2	2
chb10	chb10_27.edf	476160	189625.0	189645.0	1	2	2
chb10	chb10_27.edf	478720	189635.0	189655.0	1	2	2
chb10	chb10_27.edf	481280	189645.0	189665.0	1	2	2
chb10	chb10_27.edf	483840	189655.0	189675.0	1	2	2
chb10	chb10_27.edf	486400	189665.0	189685.0	1	2	2
chb10	chb10_27.edf	488960	189675.0	189695.0	1	2	2
chb10	chb10_27.edf	491520	189685.0	189705.0	1	2	2
chb10	chb10_27.edf	494080	189695.0	189715.0	1	2	2
chb10	chb10_27.edf	496640	189705.0	189725.0	1	2	2
chb10	chb10_27.edf	499200	189715.0	189735.0	1	2	2
chb10	chb10_27.edf	501760	189725.0	189745.0	1	2	2
chb10	chb10_27.edf	504320	189735.0	189755.0	1	2	2
chb10	chb10_27.edf	506880	189745.0	189765.0	1	2	2
chb10	chb10_27.edf	509440	189755.0	189775.0	1	2	2
chb10	chb10_27.edf	512000	189765.0	189785.0	1	2	2
chb10	chb10_27.edf	514560	189775.0	189795.0	1	2	2
chb10	chb10_27.edf	517120	189785.0	189805.0	1	2	2
chb10	chb10_27.edf	519680	189795.0	189815.0	1	2	2
chb10	chb10_27.edf	522240	189805.0	189825.0	1	2	2
chb10	chb10_27.edf	524800	189815.0	189835.0	1	2	2
chb10	chb10_27.edf	527360	189825.0	189845.0	1	2	2
chb10	chb10_30.edf	0	209436.0	209456.0	0	-1
chb10	chb10_30.edf	76800	209736.0	209756.0	0	-1
chb10	chb10_30.edf	153600	210036.0	210056.0	0	-1
chb10	chb10_30.edf	230400	210336.0	210356.0	0	-1
chb10	chb10_30.edf	307200	210636.0	210656.0	0	-1
chb10	chb10_30.edf	314880	210666.0	210686.0	1	3	3
chb10	chb10_30.edf	317440	210676.0	210696.0	1	3	3
chb10	chb10_30.edf	320000	210686.0	210706.0	1	3	3
chb10	chb10_30.edf	322560	210696.0	210716.0	1	3	3
chb10	chb10_30.edf	325120	210706.0	210726.0	1	3	3
chb10	chb10_30.edf	327680	210716.0	210736.0	1	3	3
chb10	chb10_30.edf	330240	210726.0	210746.0	1	3	3
chb10	chb10_30.edf	332800	210736.0	210756.0	1	3	3
chb10	chb10_30.edf	335360	210746.0	210766.0	1	3	3
chb10	chb10_30.edf	337920	210756.0	210776.0	1	3	3
chb10	chb10_30.edf	340480	210766.0	210786.0	1	3	3
chb10	chb10_30.edf	343040	210776.0	210796.0	1	3	3
chb10	chb10_30.edf	345600	210786.0	210806.0	1	3	3
chb10	chb10_30.edf	348160	210796.0	210816.0	1	3	3
chb10	chb10_30.edf	350720	210806.0	210826.0	1	3	3
chb10	chb10_30.edf	353280	210816.0	210836.0	1	3	3
chb10	chb10_30.edf	355840	210826.0	210846.0	1	3	3
chb10	chb10_30.edf	358400	210836.0	210856.0	1	3	3
chb10	chb10_30.edf	360960	210846.0	210866.0	1	3	3
chb10	chb10_30.edf	363520	210856.0	210876.0	1	3	3
chb10	chb10_30.edf	366080	210866.0	210886.0	1	3	3
chb10	chb10_30.edf	368640	210876.0	210896.0	1	3	3
chb10	chb10_30.edf	371200	210886.0	210906.0	1	3	3
chb10	chb10_30.edf	373760	210896.0	210916.0	1	3	3
chb10	chb10_30.edf	376320	210906.0	210926.0	1	3	3
chb10	chb10_30.edf	378880	210916.0	210936.0	1	3	3
chb10	chb10_30.edf	381440	210926.0	210946.0	1	3	3
chb10	chb10_30.edf	384000	210936.0	210956.0	1	3	3
chb10	chb10_30.edf	386560	210946.0	210966.0	1	3	3
chb10	chb10_30.edf	389120	210956.0	210976.0	1	3	3
chb10	chb10_30.edf	391680	210966.0	210986.0	1	3	3
chb10	chb10_30.edf	394240	210976.0	210996.0	1	3	3
chb10	chb10_30.edf	396800	210986.0	211006.0	1	3	3
chb10	chb10_30.edf	399360	210996.0	211016.0	1	3	3
chb10	chb10_30.edf	401920	211006.0	211026.0	1	3	3
chb10	chb10_30.edf	404480	211016.0	211036.0	1	3	3
chb10	chb10_30.edf	407040	211026.0	211046.0	1	3	3
chb10	chb10_30.edf	409600	211036.0	211056.0	1	3	3
chb10	chb10_30.edf	412160	211046.0	211066.0	1	3	3
chb10	chb10_30.edf	414720	211056.0	211076.0	1	3	3
chb10	chb10_30.edf	417280	211066.0	211086.0	1	3	3
chb10	chb10_30.edf	419840	211076.0	211096.0	1	3	3
chb10	chb10_30.edf	422400	211086.0	211106.0	1	3	3
chb10	chb10_30.edf	424960	211096.0	211116.0	1	3	3
chb10	chb10_30.edf	427520	211106.0	211126.0	1	3	3
chb10	chb10_30.edf	430080	211116.0	211136.0	1	3	3
chb10	chb10_30.edf	432640	211126.0	211146.0	1	3	3
chb10	chb10_30.edf	435200	211136.0	211156.0	1	3	3
chb10	chb10_30.edf	437760	211146.0	211166.0	1	3	3
chb10	chb10_30.edf	440320	211156.0	211176.0	1	3	3
chb10	chb10_30.edf	442880	211166.0	211186.0	1	3	3
chb10	chb10_30.edf	445440	211176.0	211196.0	1	3	3
chb10	chb10_30.edf	448000	211186.0	211206.0	1	3	3
chb10	chb10_30.edf	450560	211196.0	211216.0	1	3	3
chb10	chb10_30.edf	453120	211206.0	211226.0	1	3	3
chb10	chb10_30.edf	455680	211216.0	211236.0	1	3	3
chb10	chb10_30.edf	458240	211226.0	211246.0	1	3	3
chb10	chb10_30.edf	460800	211236.0	211256.0	1	3	3
chb10	chb10_30.edf	463360	211246.0	211266.0	1	3	3
chb10	chb10_30.edf	465920	211256.0	211276.0	1	3	3
chb10	chb10_30.edf	468480	211266.0	211286.0	1	3	3
chb10	chb10_30.edf	471040	211276.0	211296.0	1	3	3
chb10	chb10_30.edf	473600	211286.0	211306.0	1	3	3
chb10	chb10_30.edf	476160	211296.0	211316.0	1	3	3
chb10	chb10_30.edf	478720	211306.0	211326.0	1	3	3
chb10	chb10_30.edf	481280	211316.0	211336.0	1	3	3
chb10	chb10_30.edf	483840	211326.0	211346.0	1	3	3
chb10	chb10_30.edf	486400	211336.0	211356.0	1	3	3
chb10	chb10_30.edf	488960	211346.0	211366.0	1	3	3
chb10	chb10_30.edf	491520	211356.0	211376.0	1	3	3
chb10	chb10_30.edf	494080	211366.0	211386.0	1	3	3
chb10	chb10_30.edf	496640	211376.0	211396.0	1	3	3
chb10	chb10_30.edf	499200	211386.0	211406.0	1	3	3
chb10	chb10_30.edf	501760	211396.0	211416.0	1	3	3
chb10	chb10_30.edf	504320	211406.0	211426.0	1	3	3
chb10	chb10_30.edf	506880	211416.0	211436.0	1	3	3
chb10	chb10_30.edf	509440	211426.0	211446.0	1	3	3
chb10	chb10_30.edf	512000	211436.0	211456.0	1	3	3
chb10	chb10_30.edf	514560	211446.0	211466.0	1	3	3
chb10	chb10_30.edf	517120	211456.0	211476.0	1	3	3
chb10	chb10_30.edf	519680	211466.0	211486.0	1	3	3
chb10	chb10_30.edf	522240	211476.0	211496.0	1	3	3
chb10	chb10_30.edf	524800	211486.0	211506.0	1	3	3
chb10	chb10_30.edf	527360	211496.0	211516.0	1	3	3
chb10	chb10_30.edf	529920	211506.0	211526.0	1	3	3
chb10	chb10_30.edf	532480	211516.0	211536.0	1	3	3
chb10	chb10_30.edf	535040	211526.0	211546.0	1	3	3
chb10	chb10_30.edf	537600	211536.0	211556.0	1	3	3
chb10	chb10_30.edf	540160	211546.0	211566.0	1	3	3
chb10	chb10_30.edf	542720	211556.0	211576.0	1	3	3
chb10	chb10_30.edf	545280	211566.0	211586.0	1	3	3
chb10	chb10_30.edf	547840	211576.0	211596.0	1	3	3
chb10	chb10_30.edf	550400	211586.0	211606.0	1	3	3
chb10	chb10_30.edf	552960	211596.0	211616.0	1	3	3
chb10	chb10_30.edf	555520	211606.0	211626.0	1	3	3
chb10	chb10_30.edf	558080	211616.0	211636.0	1	3	3
chb10	chb10_30.edf	560640	211626.0	211646.0	1	3	3
chb10	chb10_30.edf	563200	211636.0	211656.0	1	3	3
chb10	chb10_30.edf	565760	211646.0	211666.0	1	3	3
chb10	chb10_30.edf	568320	211656.0	211676.0	1	3	3
chb10	chb10_30.edf	570880	211666.0	211686.0	1	3	3
chb10	chb10_30.edf	573440	211676.0	211696.0	1	3	3
chb10	chb10_30.edf	576000	211686.0	211706.0	1	3	3
chb10	chb10_30.edf	578560	211696.0	211716.0	1	3	3
chb10	chb10_30.edf	581120	211706.0	211726.0	1	3	3
chb10	chb10_30.edf	583680	211716.0	211736.0	1	3	3
chb10	chb10_30.edf	586240	211726.0	211746.0	1	3	3
chb10	chb10_30.edf	588800	211736.0	211756.0	1	3	3
chb10	chb10_30.edf	591360	211746.0	211766.0	1	3	3
chb10	chb10_30.edf	593920	211756.0	211776.0	1	3	3
chb10	chb10_30.edf	596480	211766.0	211786.0	1	3	3
chb10	chb10_30.edf	599040	211776.0	211796.0	1	3	3
chb10	chb10_30.edf	601600	211786.0	211806.0	1	3	3
chb10	chb10_30.edf	604160	211796.0	211816.0	1	3	3
chb10	chb10_30.edf	606720	211806.0	211826.0	1	3	3
chb10	chb10_30.edf	609280	211816.0	211836.0	1	3	3
chb10	chb10_30.edf	611840	211826.0	211846.0	1	3	3
chb10	chb10_30.edf	614400	211836.0	211856.0	1	3	3
chb10	chb10_30.edf	616960	211846.0	211866.0	1	3	3
chb10	chb10_30.edf	619520	211856.0	211876.0	1	3	3
chb10	chb10_30.edf	622080	211866.0	211886.0	1	3	3
chb10	chb10_30.edf	624640	211876.0	211896.0	1	3	3
chb10	chb10_30.edf	627200	211886.0	211906.0	1	3	3
chb10	chb10_30.edf	629760	211896.0	211916.0	1	3	3
chb10	chb10_30.edf	632320	211906.0	211926.0	1	3	3
chb10	chb10_30.edf	634880	211916.0	211936.0	1	3	3
chb10	chb10_30.edf	637440	211926.0	211946.0	1	3	3
chb10	chb10_30.edf	640000	211936.0	211956.0	1	3	3
chb10	chb10_30.edf	642560	211946.0	211966.0	1	3	3
chb10	chb10_30.edf	645120	211956.0	211976.0	1	3	3
chb10	chb10_30.edf	647680	211966.0	211986.0	1	3	3
chb10	chb10_30.edf	650240	211976.0	211996.0	1	3	3
chb10	chb10_30.edf	652800	211986.0	212006.0	1	3	3
chb10	chb10_30.edf	655360	211996.0	212016.0	1	3	3
chb10	chb10_30.edf	657920	212006.0	212026.0	1	3	3
chb10	chb10_30.edf	660480	212016.0	212036.0	1	3	3
chb10	chb10_30.edf	663040	212026.0	212046.0	1	3	3
chb10	chb10_30.edf	665600	212036.0	212056.0	1	3	3
chb10	chb10_30.edf	668160	212046.0	212066.0	1	3	3
chb10	chb10_30.edf	670720	212056.0	212076.0	1	3	3
chb10	chb10_30.edf	673280	212066.0	212086.0	1	3	3
chb10	chb10_30.edf	675840	212076.0	212096.0	1	3	3
chb10	chb10_30.edf	678400	212086.0	212106.0	1	3	3
chb10	chb10_30.edf	680960	212096.0	212116.0	1	3	3
chb10	chb10_30.edf	683520	212106.0	212126.0	1	3	3
chb10	chb10_30.edf	686080	212116.0	212136.0	1	3	3
chb10	chb10_30.edf	688640	212126.0	212146.0	1	3	3
chb10	chb10_30.edf	691200	212136.0	212156.0	1	3	3
chb10	chb10_38.edf	0	247222.0	247242.0	0	-1
chb10	chb10_38.edf	76800	247522.0	247542.0	0	-1
chb10	chb10_38.edf	153600	247822.0	247842.0	0	-1
chb10	chb10_38.edf	230400	248122.0	248142.0	0	-1
chb10	chb10_38.edf	307200	248422.0	248442.0	0	-1
chb10	chb10_38.edf	384000	248722.0	248742.0	0	-1
chb10	chb10_38.edf	460800	249022.0	249042.0	0	-1
chb10	chb10_38.edf	537600	249322.0	249342.0	0	-1
chb10	chb10_38.edf	614400	249622.0	249642.0	0	-1
chb10	chb10_38.edf	691200	249922.0	249942.0	0	-1
chb10	chb10_38.edf	693760	249932.0	249952.0	0	-1
chb10	chb10_38.edf	696320	249942.0	249962.0	0	-1
chb10	chb10_38.edf	698880	249952.0	249972.0	0	-1
chb10	chb10_38.edf	701440	249962.0	249982.0	0	-1
chb10	chb10_38.edf	704000	249972.0	249992.0	0	-1
chb10	chb10_38.edf	706560	249982.0	250002.0	0	-1
chb10	chb10_38.edf	709120	249992.0	250012.0	0	-1
chb10	chb10_38.edf	711680	250002.0	250022.0	0	-1
chb10	chb10_38.edf	714240	250012.0	250032.0	0	-1
chb10	chb10_38.edf	721920	250042.0	250062.0	1	5	5
chb10	chb10_38.edf	724480	250052.0	250072.0	1	5	5
chb10	chb10_38.edf	727040	250062.0	250082.0	1	5	5
chb10	chb10_38.edf	729600	250072.0	250092.0	1	5	5
chb10	chb10_38.edf	732160	250082.0	250102.0	1	5	5
chb10	chb10_38.edf	734720	250092.0	250112.0	1	5	5
chb10	chb10_38.edf	737280	250102.0	250122.0	1	5	5
chb10	chb10_38.edf	739840	250112.0	250132.0	1	5	5
chb10	chb10_38.edf	742400	250122.0	250142.0	1	5	5
chb10	chb10_38.edf	744960	250132.0	250152.0	1	5	5
chb10	chb10_38.edf	747520	250142.0	250162.0	1	5	5
chb10	chb10_38.edf	750080	250152.0	250172.0	1	5	5
chb10	chb10_38.edf	752640	250162.0	250182.0	1	5	5
chb10	chb10_38.edf	755200	250172.0	250192.0	1	5	5
chb10	chb10_38.edf	757760	250182.0	250202.0	1	5	5
chb10	chb10_38.edf	760320	250192.0	250212.0	1	5	5
chb10	chb10_38.edf	762880	250202.0	250222.0	1	5	5
chb10	chb10_38.edf	765440	250212.0	250232.0	1	5	5
chb10	chb10_38.edf	768000	250222.0	250242.0	1	5	5
chb10	chb10_38.edf	770560	250232.0	250252.0	1	5	5
chb10	chb10_38.edf	773120	250242.0	250262.0	1	5	5
chb10	chb10_38.edf	775680	250252.0	250272.0	1	5	5
chb10	chb10_38.edf	778240	250262.0	250282.0	1	5	5
chb10	chb10_38.edf	780800	250272.0	250292.0	1	5	5
chb10	chb10_38.edf	783360	250282.0	250302.0	1	5	5
chb10	chb10_38.edf	785920	250292.0	250312.0	1	5	5
chb10	chb10_38.edf	788480	250302.0	250322.0	1	5	5
chb10	chb10_38.edf	791040	250312.0	250332.0	1	5	5
chb10	chb10_38.edf	793600	250322.0	250342.0	1	5	5
chb10	chb10_38.edf	796160	250332.0	250352.0	1	5	5
chb10	chb10_38.edf	798720	250342.0	250362.0	1	5	5
chb10	chb10_38.edf	801280	250352.0	250372.0	1	5	5
chb10	chb10_38.edf	803840	250362.0	250382.0	1	5	5
chb10	chb10_38.edf	806400	250372.0	250392.0	1	5	5
chb10	chb10_38.edf	808960	250382.0	250402.0	1	5	5
chb10	chb10_38.edf	811520	250392.0	250412.0	1	5	5
chb10	chb10_38.edf	814080	250402.0	250422.0	1	5	5
chb10	chb10_38.edf	816640	250412.0	250432.0	1	5	5
chb10	chb10_38.edf	819200	250422.0	250442.0	1	5	5
chb10	chb10_38.edf	821760	250432.0	250452.0	1	5	5
chb10	chb10_38.edf	824320	250442.0	250462.0	1	5	5
chb10	chb10_38.edf	826880	250452.0	250472.0	1	5	5
chb10	chb10_38.edf	829440	250462.0	250482.0	1	5	5
chb10	chb10_38.edf	832000	250472.0	250492.0	1	5	5
chb10	chb10_38.edf	834560	250482.0	250502.0	1	5	5
chb10	chb10_38.edf	837120	250492.0	250512.0	1	5	5
chb10	chb10_38.edf	839680	250502.0	250522.0	1	5	5
chb10	chb10_38.edf	842240	250512.0	250532.0	1	5	5
chb10	chb10_38.edf	844800	250522.0	250542.0	1	5	5
chb10	chb10_38.edf	847360	250532.0	250552.0	1	5	5
chb10	chb10_38.edf	849920	250542.0	250562.0	1	5	5
chb10	chb10_38.edf	852480	250552.0	250572.0	1	5	5
chb10	chb10_38.edf	855040	250562.0	250582.0	1	5	5
chb10	chb10_38.edf	857600	250572.0	250592.0	1	5	5
chb10	chb10_38.edf	860160	250582.0	250602.0	1	5	5
chb10	chb10_38.edf	862720	250592.0	250612.0	1	5	5
chb10	chb10_38.edf	865280	250602.0	250622.0	1	5	5
chb10	chb10_38.edf	867840	250612.0	250632.0	1	5	5
chb10	chb10_38.edf	870400	250622.0	250642.0	1	5	5
chb10	chb10_38.edf	872960	250632.0	250652.0	1	5	5
chb10	chb10_38.edf	875520	250642.0	250662.0	1	5	5
chb10	chb10_38.edf	878080	250652.0	250672.0	1	5	5
chb10	chb10_38.edf	880640	250662.0	250682.0	1	5	5
chb10	chb10_38.edf	883200	250672.0	250692.0	1	5	5
chb10	chb10_38.edf	885760	250682.0	250702.0	1	5	5
chb10	chb10_38.edf	888320	250692.0	250712.0	1	5	5
chb10	chb10_38.edf	890880	250702.0	250722.0	1	5	5
chb10	chb10_38.edf	893440	250712.0	250732.0	1	5	5
chb10	chb10_38.edf	896000	250722.0	250742.0	1	5	5
chb10	chb10_38.edf	898560	250732.0	250752.0	1	5	5
chb10	chb10_38.edf	901120	250742.0	250762.0	1	5	5
chb10	chb10_38.edf	903680	250752.0	250772.0	1	5	5
chb10	chb10_38.edf	906240	250762.0	250782.0	1	5	5
chb10	chb10_38.edf	908800	250772.0	250792.0	1	5	5
chb10	chb10_38.edf	911360	250782.0	250802.0	1	5	5
chb10	chb10_38.edf	913920	250792.0	250812.0	1	5	5
chb10	chb10_38.edf	916480	250802.0	250822.0	1	5	5
chb10	chb10_38.edf	919040	250812.0	250832.0	1	5	5
chb10	chb10_38.edf	921600	250822.0	250842.0	1	5	5
chb10	chb10_38.edf	924160	250832.0	250852.0	1	5	5
chb10	chb10_38.edf	926720	250842.0	250862.0	1	5	5
chb10	chb10_38.edf	929280	250852.0	250872.0	1	5	5
chb10	chb10_38.edf	931840	250862.0	250882.0	1	5	5
chb10	chb10_38.edf	934400	250872.0	250892.0	1	5	5
chb10	chb10_38.edf	936960	250882.0	250902.0	1	5	5
chb10	chb10_38.edf	939520	250892.0	250912.0	1	5	5
chb10	chb10_38.edf	942080	250902.0	250922.0	1	5	5
chb10	chb10_38.edf	944640	250912.0	250932.0	1	5	5
chb10	chb10_38.edf	947200	250922.0	250942.0	1	5	5
chb10	chb10_38.edf	949760	250932.0	250952.0	1	5	5
chb10	chb10_38.edf	952320	250942.0	250962.0	1	5	5
chb10	chb10_38.edf	954880	250952.0	250972.0	1	5	5
chb10	chb10_38.edf	957440	250962.0	250982.0	1	5	5
chb10	chb10_38.edf	960000	250972.0	250992.0	1	5	5
chb10	chb10_38.edf	962560	250982.0	251002.0	1	5	5
chb10	chb10_38.edf	965120	250992.0	251012.0	1	5	5
chb10	chb10_38.edf	967680	251002.0	251022.0	1	5	5
chb10	chb10_38.edf	970240	251012.0	251032.0	1	5	5
chb10	chb10_38.edf	972800	251022.0	251042.0	1	5	5
chb10	chb10_38.edf	975360	251032.0	251052.0	1	5	5
chb10	chb10_38.edf	977920	251042.0	251062.0	1	5	5
chb10	chb10_38.edf	980480	251052.0	251072.0	1	5	5
chb10	chb10_38.edf	983040	251062.0	251082.0	1	5	5
chb10	chb10_38.edf	985600	251072.0	251092.0	1	5	5
chb10	chb10_38.edf	988160	251082.0	251102.0	1	5	5
chb10	chb10_38.edf	990720	251092.0	251112.0	1	5	5
chb10	chb10_38.edf	993280	251102.0	251122.0	1	5	5
chb10	chb10_38.edf	995840	251112.0	251132.0	1	5	5
chb10	chb10_38.edf	998400	251122.0	251142.0	1	5	5
chb10	chb10_38.edf	1000960	251132.0	251152.0	1	5	5
chb10	chb10_38.edf	1003520	251142.0	251162.0	1	5	5
chb10	chb10_38.edf	1006080	251152.0	251172.0	1	5	5
chb10	chb10_38.edf	1008640	251162.0	251182.0	1	5	5
chb10	chb10_38.edf	1011200	251172.0	251192.0	1	5	5
chb10	chb10_38.edf	1013760	251182.0	251202.0	1	5	5
chb10	chb10_38.edf	1016320	251192.0	251212.0	1	5	5
chb10	chb10_38.edf	1018880	251202.0	251222.0	1	5	5
chb10	chb10_38.edf	1021440	251212.0	251232.0	1	5	5
chb10	chb10_38.edf	1024000	251222.0	251242.0	1	5	5
chb10	chb10_38.edf	1026560	251232.0	251252.0	1	5	5
chb10	chb10_38.edf	1029120	251242.0	251262.0	1	5	5
chb10	chb10_38.edf	1031680	251252.0	251272.0	1	5	5
chb10	chb10_38.edf	1034240	251262.0	251282.0	1	5	5
chb10	chb10_38.edf	1036800	251272.0	251292.0	1	5	5
chb10	chb10_38.edf	1039360	251282.0	251302.0	1	5	5
chb10	chb10_38.edf	1041920	251292.0	251312.0	1	5	5
chb10	chb10_38.edf	1044480	251302.0	251322.0	1	5	5
chb10	chb10_38.edf	1047040	251312.0	251332.0	1	5	5
chb10	chb10_38.edf	1049600	251322.0	251342.0	1	5	5
chb10	chb10_38.edf	1052160	251332.0	251352.0	1	5	5
chb10	chb10_38.edf	1054720	251342.0	251362.0	1	5	5
chb10	chb10_38.edf	1057280	251352.0	251372.0	1	5	5
chb10	chb10_38.edf	1059840	251362.0	251382.0	1	5	5
chb10	chb10_38.edf	1062400	251372.0	251392.0	1	5	5
chb10	chb10_38.edf	1064960	251382.0	251402.0	1	5	5
chb10	chb10_38.edf	1067520	251392.0	251412.0	1	5	5
chb10	chb10_38.edf	1070080	251402.0	251422.0	1	5	5
chb10	chb10_38.edf	1072640	251412.0	251432.0	1	5	5
chb10	chb10_38.edf	1075200	251422.0	251442.0	1	5	5
chb10	chb10_38.edf	1077760	251432.0	251452.0	1	5	5
chb10	chb10_38.edf	1080320	251442.0	251462.0	1	5	5
chb10	chb10_38.edf	1082880	251452.0	251472.0	1	5	5
chb10	chb10_38.edf	1085440	251462.0	251482.0	1	5	5
chb10	chb10_38.edf	1088000	251472.0	251492.0	1	5	5
chb10	chb10_38.edf	1090560	251482.0	251502.0	1	5	5
chb10	chb10_38.edf	1093120	251492.0	251512.0	1	5	5
chb10	chb10_38.edf	1095680	251502.0	251522.0	1	5	5
chb10	chb10_38.edf	1098240	251512.0	251532.0	1	5	5
chb10	chb10_89.edf	0	599352.0	599372.0	1	6	6
chb10	chb10_89.edf	2560	599362.0	599382.0	1	6	6
chb10	chb10_89.edf	5120	599372.0	599392.0	1	6	6
chb10	chb10_89.edf	7680	599382.0	599402.0	1	6	6
chb10	chb10_89.edf	10240	599392.0	599412.0	1	6	6
chb10	chb10_89.edf	12800	599402.0	599422.0	1	6	6
chb10	chb10_89.edf	15360	599412.0	599432.0	1	6	6
chb10	chb10_89.edf	17920	599422.0	599442.0	1	6	6
chb10	chb10_89.edf	20480	599432.0	599452.0	1	6	6
chb10	chb10_89.edf	23040	599442.0	599462.0	1	6	6
chb10	chb10_89.edf	25600	599452.0	599472.0	1	6	6
chb10	chb10_89.edf	28160	599462.0	599482.0	1	6	6
chb10	chb10_89.edf	30720	599472.0	599492.0	1	6	6
chb10	chb10_89.edf	33280	599482.0	599502.0	1	6	6
chb10	chb10_89.edf	35840	599492.0	599512.0	1	6	6
chb10	chb10_89.edf	38400	599502.0	599522.0	1	6	6
chb10	chb10_89.edf	40960	599512.0	599532.0	1	6	6
chb10	chb10_89.edf	43520	599522.0	599542.0	1	6	6
chb10	chb10_89.edf	46080	599532.0	599552.0	1	6	6
chb10	chb10_89.edf	48640	599542.0	599562.0	1	6	6
chb10	chb10_89.edf	51200	599552.0	599572.0	1	6	6
chb10	chb10_89.edf	53760	599562.0	599582.0	1	6	6
chb10	chb10_89.edf	56320	599572.0	599592.0	1	6	6
chb10	chb10_89.edf	58880	599582.0	599602.0	1	6	6
chb10	chb10_89.edf	61440	599592.0	599612.0	1	6	6
chb10	chb10_89.edf	64000	599602.0	599622.0	1	6	6
chb10	chb10_89.edf	66560	599612.0	599632.0	1	6	6
chb10	chb10_89.edf	69120	599622.0	599642.0	1	6	6
chb10	chb10_89.edf	71680	599632.0	599652.0	1	6	6
chb10	chb10_89.edf	74240	599642.0	599662.0	1	6	6
chb10	chb10_89.edf	76800	599652.0	599672.0	1	6	6
chb10	chb10_89.edf	79360	599662.0	599682.0	1	6	6
chb10	chb10_89.edf	81920	599672.0	599692.0	1	6	6
chb10	chb10_89.edf	84480	599682.0	599702.0	1	6	6
chb10	chb10_89.edf	87040	599692.0	599712.0	1	6	6
chb10	chb10_89.edf	89600	599702.0	599722.0	1	6	6
chb10	chb10_89.edf	92160	599712.0	599732.0	1	6	6
chb10	chb10_89.edf	94720	599722.0	599742.0	1	6	6
chb10	chb10_89.edf	97280	599732.0	599752.0	1	6	6
chb10	chb10_89.edf	99840	599742.0	599762.0	1	6	6
chb10	chb10_89.edf	102400	599752.0	599772.0	1	6	6
chb10	chb10_89.edf	104960	599762.0	599782.0	1	6	6
chb10	chb10_89.edf	107520	599772.0	599792.0	1	6	6
chb10	chb10_89.edf	110080	599782.0	599802.0	1	6	6
chb10	chb10_89.edf	112640	599792.0	599812.0	1	6	6
chb10	chb10_89.edf	115200	599802.0	599822.0	1	6	6
chb10	chb10_89.edf	117760	599812.0	599832.0	1	6	6
chb10	chb10_89.edf	120320	599822.0	599842.0	1	6	6
chb10	chb10_89.edf	122880	599832.0	599852.0	1	6	6
chb10	chb10_89.edf	125440	599842.0	599862.0	1	6	6
chb10	chb10_89.edf	128000	599852.0	599872.0	1	6	6
chb10	chb10_89.edf	130560	599862.0	599882.0	1	6	6
chb10	chb10_89.edf	133120	599872.0	599892.0	1	6	6
chb10	chb10_89.edf	135680	599882.0	599902.0	1	6	6
chb10	chb10_89.edf	138240	599892.0	599912.0	1	6	6
chb10	chb10_89.edf	140800	599902.0	599922.0	1	6	6
chb10	chb10_89.edf	143360	599912.0	599932.0	1	6	6
chb10	chb10_89.edf	145920	599922.0	599942.0	1	6	6
chb10	chb10_89.edf	148480	599932.0	599952.0	1	6	6
chb10	chb10_89.edf	151040	599942.0	599962.0	1	6	6
chb10	chb10_89.edf	153600	599952.0	599972.0	1	6	6
chb10	chb10_89.edf	156160	599962.0	599982.0	1	6	6
chb10	chb10_89.edf	158720	599972.0	599992.0	1	6	6
chb10	chb10_89.edf	161280	599982.0	600002.0	1	6	6
chb10	chb10_89.edf	163840	599992.0	600012.0	1	6	6
chb10	chb10_89.edf	166400	600002.0	600022.0	1	6	6
chb10	chb10_89.edf	168960	600012.0	600032.0	1	6	6
chb10	chb10_89.edf	171520	600022.0	600042.0	1	6	6
chb10	chb10_89.edf	174080	600032.0	600052.0	1	6	6
chb10	chb10_89.edf	176640	600042.0	600062.0	1	6	6
chb10	chb10_89.edf	179200	600052.0	600072.0	1	6	6
chb10	chb10_89.edf	181760	600062.0	600082.0	1	6	6
chb10	chb10_89.edf	184320	600072.0	600092.0	1	6	6
chb10	chb10_89.edf	186880	600082.0	600102.0	1	6	6
chb10	chb10_89.edf	189440	600092.0	600112.0	1	6	6
chb10	chb10_89.edf	192000	600102.0	600122.0	1	6	6
chb10	chb10_89.edf	194560	600112.0	600132.0	1	6	6
chb10	chb10_89.edf	197120	600122.0	600142.0	1	6	6
chb10	chb10_89.edf	199680	600132.0	600152.0	1	6	6
chb10	chb10_89.edf	202240	600142.0	600162.0	1	6	6
chb10	chb10_89.edf	204800	600152.0	600172.0	1	6	6
chb10	chb10_89.edf	207360	600162.0	600182.0	1	6	6
chb10	chb10_89.edf	209920	600172.0	600192.0	1	6	6
chb10	chb10_89.edf	212480	600182.0	600202.0	1	6	6
chb10	chb10_89.edf	215040	600192.0	600212.0	1	6	6
chb10	chb10_89.edf	217600	600202.0	600222.0	1	6	6
chb10	chb10_89.edf	220160	600212.0	600232.0	1	6	6
chb10	chb10_89.edf	222720	600222.0	600242.0	1	6	6
chb10	chb10_89.edf	225280	600232.0	600252.0	1	6	6
chb10	chb10_89.edf	227840	600242.0	600262.0	1	6	6
chb10	chb10_89.edf	230400	600252.0	600272.0	1	6	6
chb10	chb10_89.edf	232960	600262.0	600282.0	1	6	6
chb10	chb10_89.edf	235520	600272.0	600292.0	1	6	6
chb10	chb10_89.edf	238080	600282.0	600302.0	1	6	6
chb10	chb10_89.edf	240640	600292.0	600312.0	1	6	6
chb10	chb10_89.edf	243200	600302.0	600322.0	1	6	6
chb10	chb10_89.edf	245760	600312.0	600332.0	1	6	6
chb10	chb10_89.edf	248320	600322.0	600342.0	1	6	6
chb10	chb10_89.edf	250880	600332.0	600352.0	1	6	6
chb10	chb10_89.edf	253440	600342.0	600362.0	1	6	6
chb10	chb10_89.edf	256000	600352.0	600372.0	1	6	6
chb10	chb10_89.edf	258560	600362.0	600382.0	1	6	6
chb10	chb10_89.edf	261120	600372.0	600392.0	1	6	6
chb10	chb10_89.edf	263680	600382.0	600402.0	1	6	6
chb10	chb10_89.edf	266240	600392.0	600412.0	1	6	6
chb10	chb10_89.edf	268800	600402.0	600422.0	1	6	6
chb10	chb10_89.edf	271360	600412.0	600432.0	1	6	6
